# Konjac Glucomannan Improves Body Composition and Reduced Blood Cholesterol, Inflammation, and Cardiovascular Risk in Adults with Excess Weight: A Triple-Blind, Placebo-Controlled Randomized Clinical Trial

**DOI:** 10.64898/2026.04.18.26351176

**Authors:** Juan S. Escobar, Vanessa Corrales-Agudelo, O. Lucía Ortega-Sierra, N. Andrea Villota-Salazar, Diego A. Rivera, Isabel C. Pulgarín-Zapata, Mariana Hernández-Londoño, Oscar J. Lara-Guzmán, Jelver A. Sierra, Rafael Álvarez-Quintero, Juan P. Polanco, Katalina Muñoz-Durango

## Abstract

Obesity and related cardiometabolic diseases pose significant global health challenges. Konjac glucomannan, a soluble dietary fiber, has shown promise in managing these conditions. However, rigorous studies are necessary to establish its benefits on human health. We designed a parallel-arm, triple-blind, placebo-controlled RCT to test the effects of glucomannan (3 g/day, 12 weeks) on body weight and composition, lipid profile, glucose metabolism, inflammation, adipokines, intestinal permeability, gut microbiota, and fecal metabolites in 40 adults. Participants were randomly assigned to either the glucomannan or placebo group, with both groups adhering to personalized hypocaloric diets and moderate physical activity. Outcomes were analyzed as intention-to-treat using linear mixed-effect models. Irrespective of the treatment, our intervention reduced body weight (mean: -2.39 kg; 95% CI: -3.38, -1.40), BMI (−0.83 kg/m^2^; -1.15, -0.52), and waist (−2.70 cm; -3.87, -1.53). Glucomannan promoted additional benefits not obtained with the placebo, reducing body fat measured by DEXA (body fat%: -2.16%; -3.04, -1.28; VAT: -20.0 cm^2^; - 29.2, -10.8; FMI: -0.98 kg/m^2^; -1.34, -0.62), LDL (−14.1 mg/dL; -23.4, -4.9), and the atherogenic index (−0.50; -0.80, -0.21). It also diminished the Framingham score of 10-year risk of coronary heart disease (−0.370; -0.625, -0.115), C reactive protein (−1.01 mg/L; -2.18, 0.15), leptin (−2.06 ng/mL; -4.48, 0.365), and leptin/adiponectin (−0.282; -0.603, 0.040). The two treatments had similar intakes, physical activity, and adherence to the intervention. There were no adverse effects. This intervention fostered health benefits in a population at high risk of cardiometabolic diseases. Konjac glucomannan was an effective co-adjuvant for further reducing risk factors.

## Supplementary Files for "Konjac Glucomannan Improves Body Composition and Reduced Blood Cholesterol, Inflammation, and Cardiovascular Risk in Adults with Excess Weight: A Triple-Blind, Placebo-Controlled Randomized Clinical Trial"

### Sheet: Table S1
Per serving size (2.6 g)	Control	Konjac glucomannan
Energy (kcal)	9	7
Total fat (g)	0.12	0.06
Total carbohydrates (g)	2.1	2.31
Dietary fiber (g)	0.31	1.3
Soluble fiber (g)	0.096	1.07
Insoluble fiber (g)	0.22	0.23
Protein (g)	0.11	0.06
Moisture (g)	0.19	0.12
Ash (g)	0.063	0.049
Product description	Freeze-dried fruit powder	A mix of konjac glucomannan and freeze-dried fruit powder
Registry*	NSA-0007423-2019	NSA-0007423-2019
*INVIMA: Colombian Food and Drug Authority

### Sheet: Table S2
Food intake	Control			Konjac glucomannan
	Week 3	Week 6	Week 9	Week 3	Week 6	Week 9
Energy (kcal/day)	1273 (1113; 1433)	1314 (1154; 1474)	1401 (1241; 1561)	1418 (1258; 1577)	1323 (1163; 1483)	1389 (1226; 1553)
Normalized energy (kcal/kg/day)	14.8 (12.5; 17.0)	15.5 (13.2; 17.7)	16.5 (14.2; 18.8)	17.6 (15.4; 19.9)	16.4 (14.2; 18.7)	17.5 (15.2; 19.7)
Carbohydrates (g/day)	135 (113; 157)	135 (113; 156)	138 (116; 159)	143 (121; 164)	129 (108; 151)	134 (112; 156)
Normalized carbohydrates (g/kg/day)	1.55 (1.29; 1.81)	1.58 (1.32; 1.84)	1.62 (1.36; 1.89)	1.76 (1.50; 2.02)	1.60 (1.33; 1.86)	1.67 (1.40; 1.94)
Sugars (g/day)	33.2 (25.0; 44.1)	38.6 (29.1; 51.3)	40.1 (30.2; 53.2)	42.4 (32.0; 56.3)	33.6 (25.3; 44.6)	37.7 (28.3; 50.4)
Normalized sugars (g/kg/day)	0.380 (0.285; 0.506)	0.451 (0.339; 0.601)	0.479 (0.358; 0.642)	0.516 (0.387; 0.687)	0.419 (0.313; 0.562)	0.473 (0.353; 0.635)
Protein (g/day)	76.9 (67.5; 86.2)	80.6 (71.3; 90.0)	87.7 (78.4; 97.1)	87.4 78.0; 96.7)	81.6 72.2; 90.9)	80.7 (71.2; 90.2)
Normalized protein (g/kg/day)	0.893 (0.760; 1.03)	0.954 (0.820; 1.09)	1.040 (0.904; 1.18)	1.079 (0.946; 1.21)	1.020 (0.884; 1.16)	1.009 (0.873; 1.14)
Total fat (g/day)	43.6 (36.8; 51.7)	47.9 (40.4; 56.7)	52.2 (44.1; 61.8)	52.0 (43.9; 61.6)	53.0 (44.8; 62.8)	52.7 (44.3; 62.6)
Normalized total fat (g/kg/day)	0.551 (0.424; 0.679)	0.591 (0.463; 0.718)	0.659 (0.529; 0.789)	0.710 (0.583; 0.838)	0.685 (0.554; 0.815)	0.713 (0.583; 0.844)
Dietary fiber (g/day)	11.7 (9.35; 14.6)	11.5 (9.23; 14.4)	10.9 (8.74; 13.7)	12.8 (10.27; 16.1)	11.8 (9.45; 14.8)	12.2 (9.70; 15.3)
Normalized dietary fiber (g/kg/day)	0.134 (0.105; 0.171)	0.135 (0.105; 0.173)	0.132 (0.102; 0.169)	0.156 (0.122; 0.200)	0.139 (0.108; 0.179)	0.151 (0.117; 0.194)

### Sheet: Table S3
Phylum level
Placebo
Phylum	we.ep	we.eBH	wi.ep	wi.eBH	rab.all	rab.win.Baseline	rab.win.End	diff.btw	diff.win	effect	effect.low	effect.high	overlap
Actinobacteriota	0.0507035	0.527979	0.0718734	0.62369	4.63103	5.27267	4.06018	-0.820407	1.92935	-0.425225	-2.25579	1.14416	0.328667
Methanobacteriota	0.514833	0.87368	0.448039	0.860073	-2.5273	-2.52642	-2.52843	-1.15931	2.95473	-0.392358	-2.59158	2.70955	0.395067
Fusobacteriota	0.505254	0.884439	0.49413	0.892155	-3.85676	-3.46014	-4.21392	-0.790288	3.62693	-0.217894	-2.72358	2.33579	0.412843
Elusimicrobiota	0.640162	0.927007	0.647212	0.93474	-4.41632	-4.26266	-4.56049	-0.357755	3.80156	-0.0941074	-2.39985	2.25448	0.46406
Proteobacteria	0.211652	0.933564	0.265255	0.941153	4.7237	4.15916	5.18709	0.527901	2.21336	0.238507	-1.27757	2.43692	0.403556
Synergistota	0.643888	0.939288	0.650696	0.94334	-4.24263	-4.11158	-4.37687	-0.20877	3.35261	-0.0622708	-2.71314	2.50411	0.471778
Patescibacteria	0.653544	0.938871	0.661688	0.944381	-4.62094	-4.48705	-4.73606	-0.258824	3.56388	-0.0726241	-2.59994	2.43156	0.471503
Bacteroidota	0.416289	0.950984	0.390174	0.947306	9.36756	9.0985	9.63304	0.409358	1.50388	0.272202	-1.95535	2.18286	0.400667
Firmicutes_A	0.503215	0.944446	0.579281	0.947704	9.51499	9.64	9.42827	-0.127952	1.02661	-0.124636	-3.04402	2.02411	0.449172
Desulfobacterota_I	0.403511	0.970612	0.425326	0.959267	2.11896	1.53804	2.457	0.310361	1.83974	0.168698	-4.53349	6.31782	0.415667
Cyanobacteria	0.557948	0.955832	0.601552	0.960074	-2.98479	-3.25072	-2.70243	0.182694	3.05852	0.0597327	-2.55341	3.22405	0.480947
Thermoplasmatota	0.704892	0.960793	0.714709	0.961906	-4.31481	-4.2414	-4.39332	-0.190568	3.85615	-0.0494193	-2.4715	2.33953	0.479333
Bacteria	0.613047	0.965892	0.592054	0.963056	-2.19762	-2.46643	-1.9494	0.383366	2.76628	0.138585	-2.80623	3.22561	0.442222
Verrucomicrobiota	0.368923	0.956226	0.48822	0.967807	-0.224201	-0.771529	0.18205	0.207243	2.9224	0.0709156	-2.67679	3.74957	0.472614
Firmicutes_C	0.629008	0.962929	0.678763	0.969977	7.27735	7.23524	7.3138	-0.0761215	1.13024	-0.0673497	-2.39695	1.95657	0.472778
Campylobacterota	0.740652	0.968486	0.749258	0.972742	-4.28928	-4.2915	-4.28777	-0.0279866	3.71971	-0.00752388	-2.45246	2.441	0.496723
Firmicutes_B	0.758601	0.977063	0.757385	0.979079	-3.45072	-3.37071	-3.53054	-0.0852297	3.25585	-0.0261774	-2.59046	2.68362	0.489057
Firmicutes	0.692948	0.987982	0.68247	0.985452	5.22366	5.49017	5.06742	-0.255445	1.88082	-0.135816	-1.8423	1.82296	0.45
Konjac glucomannan
Phylum	we.ep	we.eBH	wi.ep	wi.eBH	rab.all	rab.win.Baseline	rab.win.End	diff.btw	diff.win	effect	effect.low	effect.high	overlap
Actinobacteriota	0.0883855	0.713562	0.0805736	0.705514	3.30824	3.70805	2.59085	-0.924558	1.29095	-0.716187	-2.95119	2.12736	0.259667
Fusobacteriota	0.497252	0.904102	0.449477	0.88133	-4.71257	-4.17917	-5.23027	-1.06568	3.34237	-0.31884	-2.8377	2.65247	0.377889
Firmicutes	0.422643	0.916658	0.462869	0.927364	3.68897	3.85675	3.503	-0.262281	1.13926	-0.230221	-2.76162	1.93061	0.406399
Methanobacteriota	0.52416	0.918998	0.546563	0.943197	-0.192315	0.944124	-1.02659	-0.403836	3.23926	-0.124669	-2.23494	2.062	0.438667
Campylobacterota	0.680325	0.948414	0.68753	0.949562	-5.64196	-5.51184	-5.78059	-0.204728	3.52642	-0.0580554	-2.55972	2.43705	0.476725
Firmicutes_B	0.58483	0.937321	0.631179	0.952363	-3.74176	-3.59674	-3.91858	-0.214531	2.92441	-0.0733586	-3.09368	2.38674	0.469667
Bacteria	0.40435	0.946851	0.433792	0.95514	-2.30303	-2.68999	-2.0029	0.507679	2.71515	0.18698	-2.1451	3.32238	0.423953
Firmicutes_C	0.430176	0.9343	0.514513	0.956669	6.10492	6.16175	6.05393	-0.214242	1.49457	-0.143346	-2.40031	1.66049	0.445111
Firmicutes_A	0.671052	0.950275	0.716679	0.965065	8.15078	8.10508	8.21359	-0.06027	0.963841	-0.0625311	-2.78247	2.1411	0.474614
Elusimicrobiota	0.652409	0.965589	0.672809	0.967522	-5.60512	-5.67544	-5.52852	0.19357	3.85214	0.0502501	-2.30012	2.63384	0.480391
Cyanobacteria	0.414473	0.958737	0.472622	0.968215	-3.40002	-4.02097	-2.87135	0.416748	4.3607	0.095569	-1.82219	2.58715	0.453444
Synergistota	0.763382	0.973139	0.768881	0.976392	-4.91555	-4.82852	-5.00336	-0.0602493	3.57889	-0.0168347	-2.5045	2.5104	0.493333
Proteobacteria	0.519914	0.994629	0.425772	0.989809	3.79696	3.63007	4.04013	0.457019	1.64381	0.278025	-2.05651	1.82512	0.399444
Bacteroidota	0.644573	0.997302	0.647044	0.994496	8.53448	8.4923	8.5914	0.215712	1.64294	0.131296	-1.76977	2.19014	0.449395
Desulfobacterota_I	0.585081	0.997368	0.583939	0.994557	1.04669	1.04994	1.03989	0.371274	2.2969	0.161641	-2.85551	3.23581	0.430556
Verrucomicrobiota	0.71503	0.998678	0.612415	0.995025	0.098581	0.0985229	0.0986891	0.426064	3.12155	0.136491	-2.72264	2.55289	0.439111
Baseline
Phylum	we.ep	we.eBH	wi.ep	wi.eBH	rab.all	rab.win.Placebo	rab.win.Konjac	diff.btw	diff.win	effect	effect.low	effect.high	overlap
Firmicutes	0.251145	0.940128	0.199637	0.828119	4.97385	5.49826	4.60663	-0.724577	1.93876	-0.373732	-2.18243	2.13083	0.331333
Firmicutes_A	0.288581	0.941651	0.206337	0.830571	9.14554	9.64537	8.83109	-0.80585	1.54404	-0.521909	-2.31673	2.37975	0.318667
Firmicutes_C	0.467553	0.972737	0.276927	0.851486	7.07974	7.24815	6.89309	-0.692411	1.62069	-0.427232	-2.50664	3.09205	0.353072
Elusimicrobiota	0.48621	0.903151	0.462119	0.857979	-4.64368	-4.24762	-5.01368	-0.871129	3.80638	-0.22886	-2.64759	2.26957	0.412399
Thermoplasmatota	0.533298	0.926815	0.512974	0.885323	-4.61162	-4.27483	-4.93555	-0.705358	3.59125	-0.19641	-2.69089	2.36071	0.424333
Campylobacterota	0.586986	0.945863	0.560206	0.907537	-4.52937	-4.22916	-4.79119	-0.610237	3.63081	-0.168072	-2.60136	2.42335	0.433444
Patescibacteria	0.600479	0.943398	0.57615	0.90816	-4.71801	-4.4493	-4.94022	-0.587405	3.77401	-0.155645	-2.60796	2.34966	0.438507
Actinobacteriota	0.510462	0.979829	0.419881	0.937666	4.76582	5.28989	4.40615	-1.02989	2.15917	-0.476983	-2.10023	2.31535	0.363667
Synergistota	0.70504	0.977852	0.703536	0.96091	-4.08742	-4.02695	-4.13104	-0.229041	3.85912	-0.0593506	-2.44783	2.34229	0.476778
Fusobacteriota	0.751832	0.982109	0.737101	0.9675	-3.47972	-3.46057	-3.49671	-0.119982	3.68252	-0.0325815	-2.34219	2.38345	0.486168
Firmicutes_B	0.530386	0.973349	0.517829	0.971577	-3.10786	-3.38985	-2.90187	0.572027	3.06618	0.18656	-2.50916	2.97393	0.425111
Cyanobacteria	0.821424	0.996522	0.823594	0.991573	-3.30206	-3.28281	-3.32778	0.282959	5.71172	0.0495401	-2.0389	2.06975	0.479778
Methanobacteriota	0.288288	0.988976	0.308366	0.993195	-1.12813	-2.51441	1.57069	1.51678	7.45776	0.203382	-1.31133	1.88391	0.455
Bacteria	0.690218	0.99762	0.678531	0.998488	-2.19149	-2.47708	-1.97484	0.449482	4.27751	0.10508	-2.26073	2.2765	0.460778
Bacteroidota	0.847364	0.998714	0.811162	0.998563	9.13756	9.09529	9.17983	0.0832695	1.68656	0.0493724	-2.3754	1.97782	0.481835
Proteobacteria	0.878929	0.999675	0.862783	0.999824	4.24724	4.16438	4.29648	-0.0694117	2.72347	-0.0254865	-1.94598	1.65051	0.491
Verrucomicrobiota	0.468005	0.999296	0.520531	0.999851	0.245059	-0.766491	0.839902	1.25922	7.04402	0.178764	-1.41609	1.9333	0.431556
Desulfobacterota_I	0.601268	0.999777	0.834009	0.999985	1.71819	1.54181	1.79004	-0.300191	3.92428	-0.0764959	-1.56513	2.77511	0.452556
End of the intervention
Phylum	we.ep	we.eBH	wi.ep	wi.eBH	rab.all	rab.win.Placebo	rab.win.Konjac	diff.btw	diff.win	effect	effect.low	effect.high	overlap
Firmicutes_C	0.247185	0.903264	0.209426	0.856373	6.70936	7.00334	6.41468	-0.789203	1.83274	-0.430613	-1.89789	1.88241	0.354294
Firmicutes	0.198585	0.898926	0.245897	0.86429	4.30867	4.75909	3.90481	-0.731818	1.99673	-0.366508	-3.19258	1.39574	0.382069
Firmicutes_A	0.365706	0.913696	0.283285	0.867527	8.86629	9.11977	8.60233	-0.716725	1.3699	-0.523197	-2.27179	2.35487	0.328963
Campylobacterota	0.502858	0.911621	0.485924	0.874606	-5.0148	-4.57471	-5.41127	-0.767641	3.66542	-0.209428	-2.75993	2.25502	0.420398
Thermoplasmatota	0.541621	0.922305	0.519595	0.897955	-5.05381	-4.7059	-5.41374	-0.651634	3.66348	-0.177873	-2.61991	2.32211	0.428064
Methanobacteriota	0.224212	0.921525	0.193803	0.900749	-1.91685	-2.7801	-0.610441	1.51619	4.74148	0.319771	-2.11379	2.66496	0.326075
Actinobacteriota	0.728826	0.991347	0.483569	0.935027	3.33166	3.7626	2.97756	-0.508911	1.71998	-0.295883	-2.30987	2.85533	0.380624
Proteobacteria	0.546396	0.981328	0.472915	0.939649	4.64193	4.85096	4.42122	-0.59636	2.34107	-0.254738	-1.74245	1.84869	0.406222
Elusimicrobiota	0.747746	0.979304	0.733108	0.96276	-4.99154	-4.84954	-5.14702	-0.165909	3.94306	-0.0420763	-2.39896	2.38362	0.482724
Bacteroidota	0.810191	0.994633	0.622314	0.962825	9.17769	9.32374	8.97874	-0.470606	1.90642	-0.246852	-1.86373	2.47909	0.419509
Fusobacteriota	0.766688	0.987401	0.700702	0.963644	-4.70757	-4.56727	-4.86564	-0.299711	3.81285	-0.0786055	-2.50433	2.73139	0.470444
Synergistota	0.737529	0.979936	0.751039	0.977731	-4.65174	-4.66763	-4.63582	0.079014	3.8805	0.0203618	-2.35435	2.41196	0.492222
Firmicutes_B	0.710251	0.983995	0.707426	0.984348	-3.68606	-3.8419	-3.54232	0.231165	3.20716	0.0720778	-2.6263	2.64347	0.471281
Bacteria	0.467677	0.982138	0.486872	0.987549	-1.89854	-2.33612	-1.63023	0.671687	3.54771	0.18933	-2.05211	2.69691	0.429556
Desulfobacterota_I	0.829761	0.998925	0.83374	0.991648	1.76615	2.09752	1.4132	-0.128955	2.58924	-0.0498041	-2.36087	3.57125	0.481667
Cyanobacteria	0.694685	0.998998	0.7012	0.99826	-2.74081	-3.01049	-2.41535	0.796372	6.16098	0.129261	-1.85573	1.92691	0.465556
Verrucomicrobiota	0.772593	1	0.837482	0.999843	0.181002	-0.149087	0.518837	-0.591354	7.0802	-0.0835223	-1.34539	1.71143	0.455727
Family level
Placebo
Phylum	Class	Order	Family	we.ep	we.eBH	wi.ep	wi.eBH	rab.all	rab.win.Baseline	rab.win.End	diff.btw	diff.win	effect	effect.low	effect.high	overlap
Bacteroidota	Bacteroidia	Bacteroidales	Marinifilaceae	0.128796	0.948296	0.0848979	0.885419	4.07308	3.71125	4.3425	0.927894	1.89447	0.48979	-2.14953	4.47471	0.302078
Firmicutes_A	Clostridia	TANB77	CAG-508	0.0824878	0.9362	0.072077	0.892988	5.08184	3.81359	6.03462	0.980794	2.61513	0.375047	-1.69871	4.38102	0.285
Proteobacteria	Gammaproteobacteria	Burkholderiales	Burkholderiaceae	0.0463058	0.935952	0.0363439	0.893227	4.65577	4.04947	6.20099	1.72919	2.57075	0.672639	-1.76856	2.88955	0.280667
Firmicutes_A	Clostridia	Christensenellales	UBA1750	0.325548	0.948717	0.273852	0.912881	-0.0345453	-0.669047	0.620853	0.868173	2.56136	0.33895	-2.75443	3.84614	0.339889
Firmicutes_A	Clostridia	Lachnospirales	UBA1390	0.40594	0.97116	0.372762	0.95282	-0.377905	-0.72552	-0.0345989	0.760034	2.80492	0.270965	-2.50815	3.24827	0.393889
Actinobacteriota	Coriobacteriia	Coriobacteriales	Coriobacteriaceae	0.170974	0.98814	0.11969	0.959136	5.18142	5.83747	4.51853	-0.684909	2.0752	-0.330044	-3.44404	1.92322	0.281858
Bacteroidota	Bacteroidia	Bacteroidales	Muribaculaceae	0.355145	0.980399	0.303695	0.963963	2.40093	1.74165	3.13766	0.778715	2.10547	0.369853	-2.48609	3.77695	0.354
Proteobacteria	Gammaproteobacteria	Enterobacterales	Succinivibrionaceae	0.367709	0.983084	0.432469	0.976374	-1.04876	-0.735863	-1.28686	-0.636795	3.43086	-0.185608	-3.96385	2.39899	0.403667
Firmicutes_A	Clostridia	Christensenellales	GCA-900066905	0.569943	0.98447	0.560839	0.978021	-2.0124	-1.75802	-2.29878	-0.601118	3.63396	-0.165417	-2.67034	2.37979	0.434063
Firmicutes_A	Clostridia	Oscillospirales	Acutalibacteraceae	0.350771	0.998142	0.0877112	0.981431	8.02408	8.3699	7.76115	-0.739604	1.6885	-0.438024	-2.11722	4.00921	0.357556
Firmicutes_A	Clostridia	Lachnospirales	CAG-274	0.572155	0.984382	0.58206	0.981607	-2.11785	-1.91067	-2.29997	-0.609174	3.80673	-0.160026	-2.60231	2.26655	0.437556
Methanobacteriota	Methanobacteria	Methanobacteriales	Methanobacteriaceae	0.576309	0.989183	0.509459	0.981791	-0.239543	-0.391954	-0.102658	-0.834229	2.91488	-0.286197	-2.63167	2.88555	0.406444
Actinobacteriota	Coriobacteriia	Coriobacteriales	UMGS124	0.520843	0.985917	0.491107	0.982222	-0.875745	-0.602629	-1.19491	-0.794498	3.35335	-0.236927	-2.78698	2.48914	0.408177
Actinobacteriota	Coriobacteriia	Coriobacteriales	Eggerthellaceae	0.17899	0.985104	0.187491	0.982751	4.17202	4.51629	3.58793	-0.456363	1.85975	-0.24539	-2.74624	1.5371	0.370444
Firmicutes_A	Clostridia	Christensenellales	MARSEILLE-P3954	0.583438	0.988251	0.558922	0.983171	-1.58253	-1.26451	-1.88826	-0.653521	3.33599	-0.1959	-2.86741	2.55508	0.423444
Actinobacteriota	Actinomycetia	Actinomycetales	Bifidobacteriaceae	0.236134	0.995666	0.152815	0.985268	3.70747	4.34102	2.95883	-1.73199	1.77266	-0.977055	-6.49017	4.66951	0.252667
Bacteroidota	Bacteroidia	Bacteroidales	Barnesiellaceae	0.538076	0.990088	0.495925	0.98574	0.238625	0.0863508	0.391218	0.439857	2.96103	0.148549	-2.51845	2.82512	0.422111
Firmicutes_A	Clostridia	UMGS1840	HGM11507	0.617521	0.989516	0.610787	0.986128	-1.94649	-2.14421	-1.74569	0.327679	3.59094	0.0912517	-2.50558	2.76343	0.459556
Bacteroidota	Bacteroidia	Bacteroidales	P3	0.693423	0.990994	0.669919	0.98665	-1.62081	-1.68946	-1.54783	0.299519	3.38469	0.0884924	-2.60507	2.59945	0.465726
Firmicutes_A	Clostridia	SK-Y3	SK-Y3	0.675576	0.989579	0.660922	0.986719	-2.13871	-2.3275	-1.97174	0.300506	3.7639	0.0798389	-2.39427	2.52183	0.468948
Bacteria	Bacteria	Bacteria	Bacteria	0.576878	0.995373	0.52659	0.9868	0.195783	-0.151255	0.571861	0.491309	2.67901	0.183392	-2.98954	3.37649	0.431111
Firmicutes	Bacilli	Lactobacillales	Aerococcaceae	0.484521	0.989299	0.497688	0.98702	-0.811542	-0.3527	-1.32819	-0.696214	3.31618	-0.209945	-2.91698	2.18539	0.419111
Firmicutes_A	Clostridia	Christensenellales	CAG-552	0.644767	0.988767	0.649533	0.987251	-1.85853	-1.63535	-2.08072	-0.36771	3.4618	-0.106219	-2.70512	2.48915	0.460111
Firmicutes_B	Firmicutes_B	Firmicutes_B	Firmicutes_B	0.64191	0.989844	0.621758	0.987795	-1.61124	-1.79397	-1.41312	0.381224	3.33987	0.114144	-2.67563	2.80013	0.448556
Firmicutes_A	Clostridia	Peptostreptococcales	Anaerovoracaceae	0.584453	0.999589	0.265113	0.988136	3.51171	3.84303	3.26523	-0.544386	1.24063	-0.438797	-5.04007	5.77928	0.336222
Firmicutes_A	Clostridia	Christensenellales	NSJ-53	0.690151	0.991947	0.680121	0.988575	-2.24023	-2.3354	-2.13103	0.205661	3.60591	0.0570344	-2.56311	2.6201	0.474222
Bacteroidota	Bacteroidia	Bacteroidales	CAJPTX01	0.719738	0.992201	0.708543	0.988694	-2.22377	-2.28951	-2.15203	0.143247	3.66002	0.0391382	-2.56571	2.5569	0.483778
Cyanobacteria	Vampirovibrionia	Gastranaerophilales	Gastranaerophilaceae	0.532663	0.990585	0.580663	0.988833	-0.767482	-1.17016	-0.340567	0.277308	3.12942	0.0886132	-2.59173	3.36949	0.471556
Fusobacteriota	Fusobacteriia	Fusobacteriales	Fusobacteriaceae	0.610313	0.991155	0.603595	0.989047	-1.65302	-1.38315	-1.90567	-0.497014	3.6424	-0.136452	-2.69425	2.44199	0.444333
Firmicutes_A	Clostridia	Oscillospirales	Oscillospirales	0.448282	0.992367	0.402342	0.989066	1.42643	1.6827	1.02877	-0.592927	2.17446	-0.272678	-4.22286	3.3486	0.393401
Synergistota	Synergistia	Synergistales	Synergistaceae	0.676584	0.992782	0.681497	0.98935	-1.89864	-1.77659	-2.01862	-0.177056	3.42612	-0.0516782	-2.79508	2.67803	0.474836
Firmicutes_B	Dehalobacteriia	Dehalobacteriales	Dehalobacteriaceae	0.615516	0.99343	0.60289	0.989425	-1.54696	-1.24626	-1.80238	-0.486112	3.35935	-0.144704	-2.82336	2.59094	0.443062
Firmicutes	Bacilli	RFN20	CAG-449	0.615696	0.993488	0.622139	0.989531	-1.84679	-2.02115	-1.68178	0.351949	3.77513	0.0932282	-2.28884	2.64022	0.464222
Firmicutes	Bacilli	Lactobacillales	Vagococcaceae	0.691228	0.994779	0.668252	0.990666	-2.15403	-2.298	-1.9922	0.26062	3.68624	0.0707007	-2.50953	2.56705	0.471948
Firmicutes_C	Negativicutes	Selenomonadales	Selenomonadaceae	0.594414	0.992604	0.637771	0.990707	-1.45491	-1.31764	-1.58027	-0.682864	3.78125	-0.180592	-3.00495	2.28469	0.440951
Firmicutes	Bacilli	ML615J-28	CAG-698	0.643015	0.99267	0.658204	0.990738	-2.14274	-1.97938	-2.28625	-0.282642	3.85603	-0.0732985	-2.58097	2.36466	0.471614
Verrucomicrobiota	Verrucomicrobiae	Opitutales	CAG-312	0.717378	0.99474	0.73123	0.991066	-1.82571	-1.95526	-1.68339	-0.0125541	3.73341	-0.00336264	-2.36888	2.52437	0.498945
Bacteroidota	Bacteroidia	Bacteroidales	Porphyromonadaceae	0.725267	0.994287	0.714886	0.991079	-2.1886	-2.25629	-2.12044	0.119269	3.64195	0.0327488	-2.52522	2.56037	0.485444
Firmicutes	Bacilli	Bacillales	Bacillaceae_G	0.720759	0.993216	0.711838	0.991086	-2.19911	-2.26908	-2.1249	0.137931	3.67821	0.0374993	-2.50324	2.58796	0.484667
Firmicutes_A	Clostridia	HGM11327	HGM11327	0.721735	0.994645	0.699755	0.991337	-1.96318	-1.97346	-1.94895	0.234718	3.53403	0.0664163	-2.57387	2.58261	0.474111
Firmicutes_A	Clostridia	Christensenellales	Borkfalkiaceae	0.625227	0.994696	0.638544	0.991508	-0.668776	-0.976786	-0.392065	0.213888	3.37086	0.0634522	-2.45285	2.81445	0.475392
Bacteroidota	Bacteroidia	Bacteroidales	Bacteroidales	0.709774	0.994292	0.700658	0.991688	-2.20071	-2.27075	-2.13958	0.137401	3.61891	0.0379674	-2.54427	2.5548	0.484057
Firmicutes_A	Clostridia	Eubacteriales	Anaerofustaceae	0.708389	0.993688	0.712777	0.991838	-2.19894	-2.13837	-2.26567	-0.152311	3.70024	-0.0411626	-2.56195	2.48427	0.483724
Firmicutes_A	Clostridia	Christensenellales	CAG-917	0.66053	0.994362	0.649826	0.992168	-1.48729	-1.39665	-1.56924	-0.313984	3.54888	-0.0884739	-2.43223	2.48127	0.467778
Firmicutes	Bacilli	RFN20	CAG-826	0.684127	0.992994	0.670237	0.992188	-2.0407	-2.00732	-2.07522	-0.354254	3.8039	-0.0931291	-2.38664	2.45249	0.464726
Actinobacteriota	Coriobacteriia	Coriobacteriales	Atopobiaceae	0.585685	0.994554	0.564027	0.992277	-0.660403	-0.589338	-0.723493	-0.580773	3.6462	-0.159282	-2.52803	2.33693	0.432952
Actinobacteriota	Coriobacteriia	Coriobacteriales	Coriobacteriales	0.70824	0.995226	0.717531	0.992327	-2.22021	-2.16149	-2.27346	-0.13356	3.62493	-0.0368449	-2.62759	2.56665	0.485279
Proteobacteria	Alphaproteobacteria	RF32	CAG-239	0.648125	0.996115	0.678734	0.992361	-1.43725	-1.58357	-1.31082	0.074724	3.4441	0.0216963	-2.58468	3.04009	0.490279
Firmicutes	Bacilli	Bacillales_A	Planococcaceae	0.705638	0.995323	0.709962	0.992682	-2.19551	-2.12254	-2.2813	-0.133845	3.64131	-0.0367575	-2.56786	2.47282	0.483391
Verrucomicrobiota	Lentisphaeria	Victivallales	Victivallaceae	0.67994	0.99504	0.682868	0.992805	-1.46559	-1.8089	-1.10231	0.374664	4.20575	0.0890837	-2.09558	2.3618	0.466059
Firmicutes	Bacilli	Staphylococcales	Staphylococcaceae	0.729515	0.995473	0.724899	0.992893	-1.99026	-2.07489	-1.89357	0.115648	3.74042	0.0309184	-2.43393	2.56627	0.488333
Firmicutes_A	Clostridia	Saccharofermentanales	Fastidiosipilaceae	0.704256	0.993735	0.704844	0.99292	-2.23307	-2.12261	-2.3299	-0.159858	3.56859	-0.0447959	-2.60007	2.54481	0.481667
Firmicutes_A	Clostridia	Christensenellales	UBA1242	0.672431	0.994573	0.67996	0.993017	-2.13152	-2.00471	-2.24315	-0.253931	3.80591	-0.0667201	-2.5848	2.4166	0.472889
Firmicutes_A	Clostridia	Lachnospirales	Anaerotignaceae	0.2154	0.994001	0.335715	0.993057	3.92082	3.74289	4.0826	0.222273	1.34379	0.165408	-1.8696	4.29584	0.43173
Patescibacteria	Paceibacteria	UBA9983_A	UBA9983_A	0.702937	0.99489	0.7086	0.993151	-2.21861	-2.12789	-2.29021	-0.165778	3.6389	-0.0455571	-2.63071	2.58858	0.481111
Firmicutes	Bacilli	ML615J-28	CAG-313	0.713876	0.9929	0.710494	0.99328	-1.87032	-1.78948	-1.9446	-0.234695	3.50428	-0.066974	-2.61418	2.6445	0.474947
Firmicutes_A	Clostridia	Oscillospirales	CAG-382	0.685597	0.994794	0.687117	0.993324	-0.0437533	-0.237288	0.170551	0.130651	2.36036	0.0553522	-3.21791	3.48642	0.477502
Proteobacteria	Gammaproteobacteria	Enterobacterales	Pasteurellaceae	0.440637	0.99479	0.480179	0.993331	0.926376	0.618069	1.3391	0.439692	3.17301	0.138572	-2.27638	3.17388	0.424556
Firmicutes_A	Clostridia	Clostridiales	Clostridiaceae	0.160167	0.989662	0.215906	0.993415	2.73493	3.41672	2.01767	-0.788712	3.53128	-0.22335	-2.25358	1.11749	0.431952
Firmicutes_A	Clostridia	UMGS1810	UMGS1810	0.762907	0.996665	0.750111	0.99366	-1.64726	-1.74134	-1.5505	0.0304083	3.70222	0.00821352	-2.60896	2.54595	0.496778
Proteobacteria	Gammaproteobacteria	Legionellales	Legionellaceae	0.695785	0.995218	0.701906	0.993694	-2.16481	-2.07301	-2.25203	-0.187849	3.5653	-0.0526881	-2.65674	2.52364	0.479
Actinobacteriota	Actinomycetia	Actinomycetales	Micrococcaceae	0.561637	0.996007	0.581812	0.993848	-0.840372	-0.498595	-1.23054	-0.467058	3.40937	-0.136992	-2.92255	2.37538	0.442667
Firmicutes_A	Clostridia	Christensenellales	CAG-74	0.618836	0.99787	0.529536	0.993881	3.19001	3.7894	2.77683	-0.392976	1.74698	-0.224946	-3.19203	3.70181	0.392222
Cyanobacteria	Vampirovibrionia	Gastranaerophilales	RUG14156	0.67492	0.996495	0.686487	0.993904	-2.12976	-1.99299	-2.26707	-0.272412	3.78937	-0.0718883	-2.58606	2.36092	0.474
Firmicutes	Bacilli	Staphylococcales	Gemellaceae	0.667906	0.995657	0.673634	0.993943	-1.52217	-1.68103	-1.36419	0.171903	3.35875	0.0511808	-2.52555	2.82623	0.481333
Actinobacteriota	Coriobacteriia	OPB41	UBA2279	0.702542	0.996937	0.696971	0.994319	-1.94012	-2.02686	-1.84965	0.074177	3.46795	0.0213893	-2.59	2.70342	0.490222
Actinobacteriota	Actinomycetia	Mycobacteriales	Frankiaceae	0.694505	0.995434	0.677503	0.99444	-1.27585	-1.36532	-1.18177	0.340863	3.96209	0.086031	-2.34427	2.39433	0.464778
Elusimicrobiota	Elusimicrobia	Elusimicrobiales	Elusimicrobiaceae	0.685676	0.995256	0.686286	0.994685	-2.09099	-2.06744	-2.10887	-0.183213	3.84464	-0.0476541	-2.37286	2.43915	0.479667
Bacteroidota	Bacteroidia	Bacteroidales	UBA932	0.734783	0.996588	0.72164	0.994722	-1.34226	-1.33208	-1.35487	-0.169837	2.77474	-0.0612082	-3.16168	3.13476	0.464393
Firmicutes_A	Clostridia	Tissierellales	Peptoniphilaceae	0.711782	0.996398	0.714387	0.995103	-1.79308	-1.89597	-1.69772	0.0751622	3.52429	0.0213269	-2.53012	2.70044	0.491778
Verrucomicrobiota	Lentisphaeria	Victivallales	UBA1829	0.729747	0.996872	0.730608	0.995653	-1.74416	-1.71226	-1.7717	0.0143999	3.73879	0.0038515	-2.33965	2.38357	0.498945
Firmicutes_A	Clostridia	Christensenellales	CAG-314	0.70827	0.996978	0.701263	0.995754	-1.96942	-1.98335	-1.95572	-0.240724	3.59658	-0.0669313	-2.4821	2.57275	0.47317
Firmicutes_A	Clostridia	Eubacteriales	Eubacteriaceae	0.747201	0.996663	0.745203	0.995853	-2.12832	-2.1239	-2.1329	0.000504044	3.6713	0.000137293	-2.60108	2.51755	0.499944
Bacteroidota	Bacteroidia	Flavobacteriales	UBA1820	0.702864	0.997319	0.711186	0.995929	-1.62491	-1.46878	-1.78994	-0.196718	3.49381	-0.0563046	-2.77862	2.58949	0.473444
Proteobacteria	Gammaproteobacteria	Burkholderiales	Neisseriaceae	0.747285	0.996979	0.746191	0.995988	-2.13815	-2.15154	-2.12147	-0.0252579	3.69293	-0.00683953	-2.52298	2.58262	0.497222
Firmicutes_A	Clostridia	Oscillospirales	UBA644	0.76073	0.997702	0.745502	0.996076	-1.09235	-0.954345	-1.23409	0.0573323	3.5442	0.0161764	-2.57806	2.57314	0.493056
Verrucomicrobiota	Verrucomicrobiae	Verrucomicrobiales	Akkermansiaceae	0.279694	0.994851	0.378407	0.996485	1.71532	0.983528	2.2645	0.400042	3.09018	0.129456	-2.56622	3.8174	0.461556
Campylobacterota	Campylobacteria	Campylobacterales	Campylobacteraceae	0.742638	0.998697	0.732025	0.996554	-1.92742	-1.95719	-1.89234	0.0959061	3.72224	0.0257657	-2.50023	2.51675	0.489556
Fusobacteriota	Fusobacteriia	Fusobacteriales	Leptotrichiaceae	0.70829	0.997191	0.728527	0.996568	-2.13368	-2.13392	-2.13368	-0.0801235	3.83887	-0.0208716	-2.53172	2.40404	0.49239
Thermoplasmatota	Thermoplasmata	Methanomassiliicoccales	Methanomethylophilaceae	0.761441	0.996631	0.769108	0.996662	-2.00721	-1.98716	-2.0217	0.00526165	3.97272	0.00132444	-2.41124	2.39553	0.499333
Actinobacteriota	Actinomycetia	Mycobacteriales	Mycobacteriaceae	0.747383	0.997734	0.7463	0.996702	-2.15701	-2.16189	-2.15309	0.0139954	3.64221	0.00384256	-2.53228	2.58771	0.498889
Firmicutes_A	Clostridia	Christensenellales	CAG-138	0.795657	0.999935	0.576041	0.99673	3.80059	4.14646	3.47931	-0.28067	1.71094	-0.164044	-3.0059	5.3452	0.419889
Firmicutes	Bacilli	Lactobacillales	Lactobacillaceae	0.469444	0.995874	0.501507	0.996838	0.552298	1.06138	0.184646	-0.445081	3.09979	-0.143584	-3.02394	2.26058	0.459
Desulfobacterota_I	Desulfovibrionia	Desulfovibrionales	Desulfovibrionaceae	0.371282	0.999117	0.472978	0.997213	4.33316	4.04284	4.80545	0.178382	1.61834	0.110226	-5.13085	7.22635	0.441618
Firmicutes	Bacilli	Haloplasmatales_A	Turicibacteraceae	0.690818	0.998472	0.709916	0.997337	-1.67658	-1.66641	-1.68502	-0.164846	4.38147	-0.0376234	-2.48548	2.22637	0.483724
Firmicutes_A	Clostridia	Monoglobales	Monoglobaceae	0.768986	0.999	0.763957	0.997749	-0.0568212	-0.00278221	-0.104622	0.22979	3.47704	0.0660879	-2.77614	2.38477	0.475
Firmicutes	Bacilli	Lactobacillales	Streptococcaceae	0.250862	0.99874	0.282521	0.997817	3.65914	4.23454	3.47874	-0.858346	2.66611	-0.321946	-2.60682	1.46534	0.360182
Firmicutes_A	Clostridia	Christensenellales	Christensenellaceae	0.725429	0.999363	0.667221	0.997931	0.310775	0.340111	0.283045	-0.371856	2.47644	-0.150158	-3.20232	3.30132	0.439111
Bacteroidota	Bacteroidia	Bacteroidales	Coprobacteraceae	0.71611	0.998038	0.719945	0.998045	-1.17904	-1.27779	-1.07763	-0.273933	3.28321	-0.0834346	-2.73353	2.60104	0.469556
Firmicutes_A	Clostridia	Christensenellales	QALW01	0.744569	0.998523	0.760488	0.998048	-0.732735	-0.681207	-0.786514	-0.0315089	3.23419	-0.00974244	-2.73592	2.67512	0.495778
Firmicutes_A	Clostridia	Christensenellales	Christensenellales	0.67212	0.999025	0.649617	0.998178	-0.277609	-0.607423	0.0822787	0.47177	3.94545	0.119573	-2.37342	2.58513	0.445111
Bacteroidota	Bacteroidia	Bacteroidales	Bacteroidaceae	0.205706	0.997684	0.243544	0.998372	11.4741	11.1944	11.8611	0.484044	1.46128	0.331248	-1.32335	2.14139	0.421667
Actinobacteriota	Actinomycetia	Actinomycetales	Actinomycetaceae	0.592256	0.999002	0.4684	0.9986	1.18541	1.68713	0.713443	-1.12487	2.98344	-0.377039	-2.89903	2.99512	0.366444
Firmicutes_A	Clostridia	Peptostreptococcales	Peptostreptococcaceae	0.397746	0.9998	0.306816	0.998797	3.71249	4.43488	3.36354	-0.615045	2.37536	-0.258927	-2.30104	2.71776	0.400511
Firmicutes	Bacilli	Lactobacillales	Enterococcaceae	0.739332	0.999083	0.745232	0.998843	-1.42577	-1.51231	-1.34294	0.0946002	4.24243	0.0222986	-2.21733	2.35148	0.490667
Firmicutes_C	Negativicutes	Veillonellales	Megasphaeraceae	0.775959	0.999793	0.713289	0.99894	-1.38739	-1.71756	-1.0782	0.158221	3.80838	0.0415456	-3.29433	2.83441	0.483444
Firmicutes_A	Clostridia	Clostridia	Clostridia	0.579751	0.999455	0.636558	0.999011	1.60715	1.82298	1.33758	-0.218161	2.56744	-0.0849722	-3.25281	2.34979	0.460282
Firmicutes_A	Clostridia	Lachnospirales	Lachnospiraceae	0.702044	1	0.502335	0.999293	10.2352	10.1947	10.2822	-0.210459	0.776099	-0.271175	-2.07212	2.7734	0.392667
Firmicutes_C	Negativicutes	Veillonellales	Dialisteraceae	0.534554	0.999841	0.541721	0.999414	7.85301	7.94565	7.21303	-0.45008	1.73592	-0.259275	-4.40667	2.97853	0.408732
Firmicutes_A	Clostridia	UBA1381	UBA1381	0.674804	0.999793	0.714745	0.999604	3.11494	3.08979	3.15375	0.234981	1.92439	0.122106	-1.88861	2.69145	0.453556
Firmicutes_A	Clostridia	Oscillospirales	CAG-272	0.735321	0.999607	0.795655	0.999686	3.10451	3.19255	3.02088	0.0293823	2.44097	0.0120371	-2.45004	2.40464	0.494167
Firmicutes	Bacilli	Erysipelotrichales	Erysipelotrichaceae	0.835774	0.999938	0.720682	0.999815	3.70166	3.95759	3.53025	-0.325452	2.15023	-0.151357	-1.92311	2.67159	0.441284
Firmicutes	Bacilli	RF39	UBA660	0.825747	1	0.833597	0.99995	3.77663	3.91565	3.47225	-0.123018	3.90478	-0.0315044	-2.69312	2.57278	0.486613
Firmicutes_A	Clostridia	Oscillospirales	Butyricicoccaceae	0.30709	0.999761	0.586615	0.999956	3.72354	3.56171	3.8054	-0.05751	1.98361	-0.0289926	-1.58708	4.34428	0.488556
Firmicutes_C	Negativicutes	Veillonellales	Veillonellaceae	0.551487	0.999823	0.415461	0.999969	2.74498	2.61286	2.85615	0.698242	3.39452	0.205697	-2.74727	2.30948	0.444111
Firmicutes_A	Clostridia	Oscillospirales	Ruminococcaceae	0.534191	1	0.597103	1	9.69562	9.71438	9.66669	0.0398201	1.46264	0.0272247	-1.76769	1.91817	0.486556
Bacteroidota	Bacteroidia	Bacteroidales	Rikenellaceae	0.560378	1	0.588849	1	5.59121	5.29465	5.59491	-0.0512532	2.15118	-0.0238256	-3.1624	3.6088	0.488444
Firmicutes_A	Clostridia	Oscillospirales	Oscillospiraceae	0.621673	0.999954	0.807295	1	8.77997	8.80897	8.75469	-0.0364328	0.82067	-0.044394	-1.71471	2.80443	0.48328
Proteobacteria	Gammaproteobacteria	Enterobacterales	Enterobacteriaceae	0.707961	1	0.69901	1	3.85939	3.76832	3.99331	-0.016875	3.2496	-0.00519296	-1.91364	1.93849	0.498945
Bacteroidota	Bacteroidia	Bacteroidales	Tannerellaceae	0.730875	1	0.816035	1	5.56206	5.4259	5.70308	-0.102233	1.26563	-0.0807766	-4.7214	2.74497	0.466333
Firmicutes_C	Negativicutes	Acidaminococcales	Acidaminococcaceae	0.731526	1	0.81994	1	8.03919	8.12098	8.00643	0.0609563	1.84217	0.0330893	-4.03274	4.54584	0.483889
Firmicutes	Bacilli	Erysipelotrichales	Coprobacillaceae	0.756639	1	0.740759	1	5.42493	5.51031	5.2194	0.140652	1.9946	0.0705163	-1.84559	1.96248	0.476333
Konjac glucomannan
Phylum	Class	Order	Family	we.ep	we.eBH	wi.ep	wi.eBH	rab.all	rab.win.Baseline	rab.win.End	diff.btw	diff.win	effect	effect.low	effect.high	overlap
Firmicutes	Bacilli	Erysipelotrichales	Erysipelotrichaceae	0.0716252	0.603325	0.0157304	0.489024	4.71505	5.36012	3.96164	-1.13372	1.36767	-0.828938	-3.3757	2.59917	0.17087
Actinobacteriota	Actinomycetia	Actinomycetales	Actinomycetaceae	0.161581	0.925373	0.132609	0.897499	0.821433	1.42839	0.000326327	-1.30008	2.8071	-0.463141	-3.72628	2.13771	0.311667
Firmicutes	Bacilli	Lactobacillales	Streptococcaceae	0.0463699	0.91594	0.048057	0.897531	2.99969	3.49063	2.01615	-1.76285	2.33672	-0.754411	-3.37791	1.80703	0.235778
Firmicutes_C	Negativicutes	Veillonellales	Dialisteraceae	0.123629	0.971334	0.0960478	0.90792	7.0536	7.4496	6.20637	-0.903905	1.8997	-0.475813	-6.39054	1.5518	0.295556
Bacteroidota	Bacteroidia	Bacteroidales	Coprobacteraceae	0.46487	0.969068	0.38011	0.950786	-0.816808	-1.13633	-0.525617	0.841674	2.38387	0.35307	-3.05793	3.57975	0.367737
Firmicutes_C	Negativicutes	Veillonellales	Veillonellaceae	0.265759	0.969194	0.246775	0.95747	2.89413	3.44776	2.3921	-0.973127	2.5321	-0.384317	-3.54127	1.97953	0.342517
Firmicutes_C	Negativicutes	Acidaminococcales	Acidaminococcaceae	0.0903316	0.974778	0.0822054	0.959249	8.18648	8.08557	8.38659	0.799158	1.46208	0.546588	-1.48684	2.9871	0.310188
Firmicutes_A	Clostridia	Lachnospirales	CAG-274	0.516704	0.979048	0.4727	0.971746	-1.8023	-2.08671	-1.48897	0.847834	3.59278	0.235983	-2.40016	2.75721	0.405556
Firmicutes_C	Negativicutes	Selenomonadales	Selenomonadaceae	0.590518	0.981638	0.547172	0.976717	-1.11552	-1.08245	-1.15355	-0.669289	3.38032	-0.197996	-2.51701	2.45599	0.412
Firmicutes_A	Clostridia	UBA1381	UBA1381	0.304568	0.978681	0.233148	0.978474	3.93415	3.3034	4.24307	0.484665	1.74284	0.27809	-2.33179	2.53417	0.380069
Verrucomicrobiota	Verrucomicrobiae	Opitutales	CAG-312	0.589034	0.984361	0.591456	0.97964	-2.32167	-2.06718	-2.56622	-0.54313	3.92133	-0.138506	-2.52943	2.32609	0.447889
Proteobacteria	Gammaproteobacteria	Enterobacterales	Succinivibrionaceae	0.48874	0.986461	0.494237	0.979829	-1.91293	-1.96115	-1.86752	0.813903	3.89615	0.208899	-2.30339	3.07983	0.428222
Firmicutes	Bacilli	Lactobacillales	Aerococcaceae	0.576427	0.985664	0.548173	0.97983	-1.29868	-0.950654	-1.60034	-0.695925	3.34524	-0.208034	-2.82941	2.57587	0.417444
Fusobacteriota	Fusobacteriia	Fusobacteriales	Fusobacteriaceae	0.547612	0.984037	0.510605	0.980414	-1.69091	-1.21132	-2.18307	-0.95352	3.72235	-0.256161	-2.69567	2.46304	0.398889
Firmicutes_A	Clostridia	Lachnospirales	UBA1390	0.494802	0.987541	0.501675	0.983434	-0.674881	-0.939089	-0.458816	0.441799	2.62778	0.168126	-2.40077	3.36616	0.431063
Firmicutes	Bacilli	Staphylococcales	Gemellaceae	0.60483	0.988161	0.616082	0.985696	-2.07398	-1.84273	-2.30088	-0.404057	3.58386	-0.112744	-2.72203	2.3765	0.455949
Firmicutes_A	Clostridia	Christensenellales	CAG-917	0.703056	0.989013	0.695454	0.986274	-2.25332	-2.1866	-2.31405	-0.224081	3.46945	-0.064587	-2.69043	2.58813	0.475281
Actinobacteriota	Coriobacteriia	Coriobacteriales	Coriobacteriales	0.665244	0.988525	0.684908	0.98756	-2.42756	-2.35047	-2.50005	-0.218051	3.94281	-0.0553034	-2.54364	2.3501	0.477444
Actinobacteriota	Coriobacteriia	Coriobacteriales	Coriobacteriaceae	0.273638	0.990037	0.214545	0.987862	5.02438	5.31806	4.56971	-0.973268	1.52085	-0.639949	-2.44666	2.13743	0.328
Proteobacteria	Gammaproteobacteria	Enterobacterales	Alteromonadaceae	0.715485	0.990532	0.717639	0.987963	-2.48322	-2.41979	-2.52596	-0.0999027	3.72256	-0.0268371	-2.581	2.52271	0.488946
Firmicutes_A	Clostridia	Acetivibrionales	Acetivibrionales	0.672554	0.993121	0.657986	0.988584	-2.41987	-2.54936	-2.28517	0.288026	3.72641	0.0772932	-2.42181	2.61971	0.466948
Firmicutes	Bacilli	RFN20	CAG-288	0.706562	0.99231	0.715579	0.988992	-2.43217	-2.36079	-2.50527	-0.120109	3.6267	-0.0331179	-2.59811	2.50975	0.488057
Firmicutes_A	Clostridia	UMGS1810	UMGS1810	0.655936	0.991283	0.65138	0.989173	-2.40872	-2.5281	-2.2969	0.2673	3.85084	0.0694136	-2.3634	2.53874	0.471392
Proteobacteria	Gammaproteobacteria	Xanthomonadales	Xanthomonadaceae	0.707622	0.991851	0.715939	0.98958	-2.42478	-2.34659	-2.4997	-0.172687	3.61933	-0.0477125	-2.59277	2.56225	0.481111
Firmicutes	Bacilli	Staphylococcales	Staphylococcaceae	0.633127	0.993941	0.626372	0.99001	-2.36588	-2.58252	-2.14528	0.378266	3.60739	0.104859	-2.49513	2.70423	0.458394
Bacteroidota	Bacteroidia	Bacteroidales	P3	0.660195	0.991	0.663111	0.990062	-2.38216	-2.22173	-2.53107	-0.309609	3.71922	-0.0832456	-2.59489	2.39036	0.466444
Firmicutes_A	Clostridia	Oscillospirales	BX7	0.734525	0.992596	0.744189	0.990148	-2.42127	-2.37699	-2.46474	-0.0495645	3.66269	-0.0135323	-2.57158	2.50996	0.495056
Elusimicrobiota	Elusimicrobia	Elusimicrobiales	Elusimicrobiaceae	0.614624	0.992759	0.622335	0.990464	-2.41644	-2.52257	-2.30063	0.353908	3.96558	0.089245	-2.29278	2.62595	0.463556
Firmicutes	Bacilli	Acholeplasmatales	Anaeroplasmataceae	0.639674	0.99335	0.635803	0.990482	-2.3802	-2.53176	-2.22161	0.336625	3.86044	0.0871986	-2.30204	2.64139	0.467778
Fusobacteriota	Fusobacteriia	Fusobacteriales	Leptotrichiaceae	0.654372	0.993375	0.644837	0.990632	-2.30739	-2.39796	-2.1967	0.325993	3.70222	0.0880533	-2.41603	2.58185	0.464837
Proteobacteria	Gammaproteobacteria	Burkholderiales	Neisseriaceae	0.700436	0.99408	0.682567	0.990665	-2.46947	-2.58816	-2.35711	0.220747	3.66548	0.0602232	-2.57668	2.58164	0.476778
Actinobacteriota	Actinomycetia	Actinomycetales	Micrococcaceae	0.605125	0.993431	0.593373	0.990784	-1.15583	-0.890199	-1.45308	-0.462546	3.24816	-0.142403	-2.89021	2.53161	0.441729
Actinobacteriota	Coriobacteriia	Coriobacteriales	UMGS124	0.66725	0.993016	0.641738	0.991017	-1.25219	-1.3306	-1.17445	0.398358	3.13327	0.127138	-2.63687	2.69645	0.456172
Actinobacteriota	Coriobacteriia	OPB41	UBA2279	0.650657	0.99321	0.647869	0.99106	-2.39937	-2.54586	-2.24259	0.27363	3.61052	0.0757868	-2.42458	2.7043	0.470725
Cyanobacteria	Vampirovibrionia	Gastranaerophilales	Gastranaerophilaceae	0.367663	0.988539	0.446405	0.991181	-0.289441	-0.930121	0.442026	0.325516	4.34014	0.0750012	-1.8042	2.74608	0.467333
Firmicutes_A	Clostridia	Oscillospirales	Oscillospirales	0.378357	0.989984	0.390398	0.991284	0.72436	1.07106	0.183884	-0.754864	3.38332	-0.223113	-2.86387	2.04481	0.401733
Synergistota	Synergistia	Synergistales	Aminobacteriaceae	0.715425	0.993036	0.72117	0.991317	-2.4379	-2.36562	-2.52568	-0.14451	3.71364	-0.0389133	-2.54907	2.48239	0.483778
Firmicutes_A	Clostridia	Christensenellales	Christensenellaceae	0.602363	0.996236	0.525282	0.991328	0.525399	0.831773	0.250108	-0.603387	2.37081	-0.254507	-3.39233	3.0256	0.403778
Proteobacteria	Alphaproteobacteria	Acetobacterales	Acetobacteraceae	0.698802	0.994304	0.714118	0.991329	-2.4298	-2.37687	-2.4854	-0.132782	3.62207	-0.036659	-2.61575	2.47461	0.485889
Firmicutes_A	Clostridia	Christensenellales	MARSEILLE-P3954	0.711567	0.992737	0.726649	0.991373	-2.24271	-2.14389	-2.34806	-0.0504846	3.55277	-0.0142099	-2.65576	2.46549	0.494834
Firmicutes_A	Clostridia	Eubacteriales	Anaerofustaceae	0.734919	0.993977	0.731942	0.991422	-2.34327	-2.38233	-2.30097	0.0826222	3.60753	0.0229027	-2.56049	2.53559	0.492556
Bacteria	Bacteria	Bacteria	Bacteria	0.366813	0.9947	0.375901	0.991483	0.967711	0.507051	1.27938	0.586751	2.79908	0.209622	-2.27991	3.43724	0.416
Firmicutes	Bacilli	Bacillales	Bacillaceae_G	0.709431	0.993666	0.707686	0.991579	-2.43498	-2.51576	-2.34894	0.10582	3.64454	0.0290351	-2.46991	2.6145	0.488946
Bacteroidota	Bacteroidia	Bacteroidales	UBA932	0.561656	0.993368	0.580244	0.991656	-1.40334	-1.61896	-1.16533	0.288773	3.09499	0.0933035	-2.72376	3.39801	0.448444
Verrucomicrobiota	Lentisphaeria	Victivallales	UBA1829	0.659781	0.993384	0.675172	0.99174	-2.10663	-2.27221	-1.95363	0.189289	3.74043	0.0506063	-2.33046	2.63293	0.479502
Firmicutes	Bacilli	Bacillales_B	Bacillaceae_C	0.720113	0.992898	0.725834	0.991978	-2.43446	-2.36304	-2.51097	-0.104667	3.64099	-0.0287469	-2.55378	2.47525	0.489111
Proteobacteria	Gammaproteobacteria	Pseudomonadales	Pseudomonadaceae	0.708203	0.994624	0.721703	0.992015	-2.43488	-2.36633	-2.49977	-0.115695	3.65153	-0.0316839	-2.62324	2.49396	0.487556
Bacteroidota	Bacteroidia	Bacteroidales	Barnesiellaceae	0.325704	0.989154	0.530965	0.992174	4.08009	4.26162	3.49238	-0.0284998	1.40433	-0.0202942	-6.47419	2.93529	0.491889
Firmicutes_A	Clostridia	Tissierellales	Peptoniphilaceae	0.709036	0.994407	0.706141	0.992433	-2.18214	-2.0592	-2.31988	-0.218787	3.66373	-0.0597171	-2.55035	2.54001	0.475614
Firmicutes_B	Peptococcia	DRI-13	UBA5745	0.683446	0.995675	0.670596	0.993082	-2.44687	-2.56221	-2.34156	0.232013	3.70159	0.0626792	-2.45113	2.55594	0.474836
Firmicutes	Bacilli	RFN20	CAG-449	0.699249	0.994002	0.685619	0.993158	-2.06073	-2.15792	-1.956	0.277721	3.46454	0.0801611	-2.56483	2.69686	0.470281
Bacteroidota	Bacteroidia	Bacteroidales	Bacteroidales	0.74792	0.995586	0.749254	0.993348	-2.34688	-2.38751	-2.30824	0.00746054	3.40895	0.00218851	-2.66041	2.66838	0.499111
Campylobacterota	Campylobacteria	Campylobacterales	Campylobacteraceae	0.726121	0.994491	0.738197	0.993455	-2.45378	-2.40846	-2.50071	-0.0720882	3.66928	-0.0196464	-2.56954	2.5095	0.492667
Firmicutes	Bacilli	Bacillales	Bacillaceae	0.705807	0.995897	0.695483	0.993712	-2.46778	-2.55166	-2.37809	0.201828	3.74486	0.0538946	-2.50858	2.55126	0.478667
Firmicutes_A	Clostridia	Christensenellales	GCA-900066905	0.725002	0.995179	0.724114	0.993945	-2.34663	-2.37775	-2.3141	0.0785191	3.61974	0.0216919	-2.57412	2.55788	0.490778
Firmicutes_A	Clostridia	Christensenellales	CAG-552	0.75362	0.993831	0.737433	0.993959	-2.03189	-2.04489	-2.01988	0.0819319	3.5106	0.0233384	-2.66428	2.59718	0.490333
Actinobacteriota	Actinomycetia	Mycobacteriales	Frankiaceae	0.65569	0.994584	0.638681	0.994133	-1.88859	-2.03609	-1.71964	0.390957	3.83825	0.101858	-2.35015	2.52377	0.459282
Firmicutes	Bacilli	ML615J-28	CAG-313	0.659485	0.994911	0.672451	0.994159	-1.82837	-1.90213	-1.74612	0.155466	3.91398	0.0397206	-2.34785	2.65607	0.484111
Firmicutes_B	Firmicutes_B	Firmicutes_B	Firmicutes_B	0.677037	0.995168	0.670559	0.994517	-1.47298	-1.32739	-1.62945	-0.320942	3.36482	-0.0953816	-2.73712	2.59284	0.460556
Firmicutes_A	Clostridia	Eubacteriales	Eubacteriaceae	0.690082	0.996079	0.680885	0.994681	-2.47465	-2.57762	-2.37539	0.193589	3.64677	0.0530849	-2.46367	2.60257	0.478778
Bacteroidota	Bacteroidia	Bacteroidales	Porphyromonadaceae	0.727215	0.996776	0.736542	0.994713	-2.04409	-1.98312	-2.10751	-0.121605	3.74856	-0.0324405	-2.48592	2.46187	0.488168
Firmicutes_B	Dehalobacteriia	Dehalobacteriales	Dehalobacteriaceae	0.690253	0.993613	0.709407	0.994717	-1.52495	-1.39819	-1.67155	-0.121279	3.46659	-0.0349851	-2.72409	2.46918	0.486279
Firmicutes_A	Clostridia	TANB77	CAG-508	0.418571	0.996753	0.409343	0.994771	4.8517	5.02975	4.74178	-0.461273	1.87171	-0.246444	-3.74161	2.54029	0.427778
Firmicutes	Bacilli	Haloplasmatales_A	Turicibacteraceae	0.644786	0.995839	0.644675	0.995017	-1.26566	-0.959413	-1.5718	-0.32473	3.60875	-0.0899841	-2.71482	2.4504	0.459838
Firmicutes_A	Clostridia	Monoglobales	Monoglobaceae	0.530449	0.99539	0.574058	0.995349	-0.430776	-1.07376	0.202593	0.310082	3.31643	0.093499	-2.23596	2.93677	0.456222
Proteobacteria	Alphaproteobacteria	RF32	CAG-239	0.749614	0.99699	0.73776	0.995436	-2.00654	-1.94511	-2.06378	0.11902	3.47748	0.034226	-2.64839	2.46053	0.485835
Firmicutes_A	Clostridia	Peptostreptococcales	Anaerovoracaceae	0.285283	0.995124	0.325305	0.995492	3.08248	2.93283	3.21522	0.301721	1.57855	0.191138	-1.33704	2.09009	0.429889
Actinobacteriota	Actinomycetia	Mycobacteriales	Mycobacteriaceae	0.724917	0.996508	0.738094	0.995944	-2.24908	-2.17434	-2.31335	-0.0710418	3.75568	-0.0189158	-2.55837	2.44671	0.492279
Firmicutes_A	Clostridia	Christensenellales	QALW01	0.73629	0.995727	0.747789	0.996064	-1.59815	-1.63865	-1.55481	-0.0409913	3.48385	-0.0117661	-2.63537	2.56837	0.495723
Firmicutes_A	Clostridia	SK-Y3	SK-Y3	0.708791	0.997004	0.731168	0.996729	-1.92999	-2.06014	-1.7808	-0.24222	3.31686	-0.0730269	-2.66065	2.86952	0.476333
Firmicutes_A	Clostridia	Oscillospirales	UBA644	0.66206	0.998195	0.702454	0.997405	-1.51239	-1.84456	-1.18844	-0.0777954	3.68202	-0.0211285	-2.16453	2.64631	0.492667
Bacteroidota	Bacteroidia	Bacteroidales	Muribaculaceae	0.46071	0.999465	0.409299	0.997494	3.63047	3.21508	3.94911	0.507674	1.96495	0.258365	-3.33516	4.6383	0.4024
Actinobacteriota	Coriobacteriia	Coriobacteriales	Eggerthellaceae	0.255968	0.998727	0.260086	0.997966	4.499	4.89879	4.02761	-0.621786	1.68628	-0.368733	-2.5772	1.83821	0.357516
Verrucomicrobiota	Lentisphaeria	Victivallales	Victivallaceae	0.770852	0.998909	0.774332	0.99799	-1.97405	-1.92596	-2.03508	-0.0825099	4.17505	-0.0197626	-2.39063	2.3881	0.491945
Firmicutes_A	Clostridia	Oscillospirales	CAG-382	0.767528	0.998943	0.744328	0.998086	-0.941983	-0.976197	-0.902551	-0.371363	3.3307	-0.111497	-2.7245	2.93048	0.456283
Synergistota	Synergistia	Synergistales	Synergistaceae	0.700519	0.998607	0.701561	0.99817	-1.80024	-1.88924	-1.71971	0.189681	3.83094	0.049513	-2.38089	2.5484	0.481444
Actinobacteriota	Coriobacteriia	Coriobacteriales	Atopobiaceae	0.729139	0.999055	0.70574	0.998201	-1.25297	-1.25552	-1.24825	0.308773	3.62553	0.0851663	-2.58495	2.48845	0.473725
Methanobacteriota	Methanobacteria	Methanobacteriales	Methanobacteriaceae	0.609175	0.996311	0.639007	0.998484	3.04265	4.08169	2.43769	-0.29883	3.4104	-0.0876229	-2.14194	2.02289	0.451667
Firmicutes_C	Negativicutes	Veillonellales	Megasphaeraceae	0.706579	0.997703	0.736704	0.99849	-1.01282	-1.15749	-0.893249	0.0677164	4.32619	0.0156527	-2.23571	2.19419	0.494333
Firmicutes	Bacilli	Lactobacillales	Lactobacillaceae	0.52238	0.999165	0.523641	0.99868	0.64137	0.330365	0.910188	0.451241	3.94258	0.114453	-2.09706	2.72616	0.434618
Firmicutes	Bacilli	RF39	UBA660	0.611153	0.999177	0.597915	0.99881	2.58553	2.04702	3.30711	0.335595	3.11329	0.107794	-2.05201	2.41423	0.438333
Firmicutes_A	Clostridia	Christensenellales	Christensenellales	0.689792	0.999432	0.694594	0.998837	-0.582462	-0.375445	-0.772534	-0.496249	4.43764	-0.111827	-2.31798	2.14828	0.458282
Firmicutes_A	Clostridia	Christensenellales	Borkfalkiaceae	0.781279	0.999404	0.766018	0.99902	-1.06217	-1.04766	-1.07673	0.292579	3.77376	0.0775299	-2.55815	2.35197	0.474222
Firmicutes_A	Clostridia	Christensenellales	UBA1750	0.68685	0.998675	0.747415	0.999187	0.311329	0.385737	0.202561	0.167049	3.28419	0.0508645	-2.87256	2.37043	0.481333
Bacteroidota	Bacteroidia	Bacteroidales	Rikenellaceae	0.299251	0.999787	0.342022	0.999219	6.3058	6.27541	6.34182	0.349144	1.0941	0.319114	-2.2412	4.13772	0.378847
Firmicutes_A	Clostridia	Clostridia	Clostridia	0.660199	0.999693	0.563272	0.999391	1.82455	1.54981	2.14269	0.576828	2.3647	0.243932	-2.74271	2.38962	0.409621
Firmicutes	Bacilli	Lactobacillales	Enterococcaceae	0.762626	0.999917	0.793906	0.999468	-0.487698	-0.522325	-0.46412	-0.185909	3.55048	-0.0523616	-2.7802	3.04412	0.476556
Firmicutes_A	Clostridia	Oscillospirales	Oscillospiraceae	0.439254	0.999977	0.589505	0.999591	8.43656	8.43246	8.44353	0.0733194	0.716715	0.102299	-1.98479	3.36706	0.457949
Firmicutes_A	Clostridia	Christensenellales	CAG-138	0.713499	0.999865	0.741066	0.999741	4.28086	4.29949	4.24002	-0.139279	1.25223	-0.111225	-2.57828	2.2879	0.464171
Firmicutes_A	Clostridia	Oscillospirales	CAG-272	0.810005	1	0.733972	0.99978	2.44412	2.1836	2.64147	0.269837	2.39281	0.11277	-2.83848	1.93472	0.458838
Firmicutes_A	Clostridia	Lachnospirales	Anaerotignaceae	0.791559	1	0.819226	0.999782	3.3451	3.4226	3.22059	0.0465436	1.29017	0.0360754	-4.09477	4.19826	0.483946
Firmicutes_A	Clostridia	Oscillospirales	Butyricicoccaceae	0.679811	1	0.522192	0.999934	3.20717	3.0852	3.31062	0.419482	1.86347	0.225108	-3.37043	3.3586	0.430841
Firmicutes_A	Clostridia	Lachnospirales	Lachnospiraceae	0.767422	1	0.826668	0.999977	9.81563	9.88688	9.76281	-0.00807057	0.769935	-0.0104821	-1.87061	2.65358	0.495945
Bacteroidota	Bacteroidia	Bacteroidales	Bacteroidaceae	0.413756	1	0.464557	0.999986	11.4718	11.2932	11.7289	0.219898	1.5664	0.140385	-1.87753	2.76272	0.436667
Bacteroidota	Bacteroidia	Bacteroidales	Tannerellaceae	0.489518	1	0.776599	1	6.15336	6.11598	6.20528	-0.211959	1.01062	-0.209731	-1.96954	8.00879	0.420889
Desulfobacterota_I	Desulfovibrionia	Desulfovibrionales	Desulfovibrionaceae	0.494387	1	0.497424	1	4.27063	4.24479	4.3051	0.499661	2.43966	0.204808	-2.80792	3.33079	0.406621
Proteobacteria	Gammaproteobacteria	Burkholderiales	Burkholderiaceae	0.518387	1	0.457683	1	5.49447	5.2668	5.66147	0.625985	1.95829	0.319658	-3.32402	4.67595	0.412399
Firmicutes_A	Clostridia	Clostridiales	Clostridiaceae	0.564294	0.999878	0.607809	1	3.49287	3.71309	3.2529	-0.769302	3.8006	-0.202416	-2.44931	1.89682	0.410621
Actinobacteriota	Actinomycetia	Actinomycetales	Bifidobacteriaceae	0.614637	1	0.671436	1	3.93212	4.4048	3.70451	-0.276624	2.48008	-0.111539	-3.21286	2.15667	0.449283
Firmicutes	Bacilli	Erysipelotrichales	Coprobacillaceae	0.630184	1	0.702912	1	4.8304	4.93598	4.75344	0.00958865	1.67556	0.00572267	-1.70609	2.15621	0.497667
Firmicutes_A	Clostridia	Oscillospirales	Acutalibacteraceae	0.676624	1	0.617241	1	7.79406	7.81343	7.75767	-0.407759	1.66873	-0.244353	-2.4198	2.07348	0.447222
Proteobacteria	Gammaproteobacteria	Enterobacterales	Enterobacteriaceae	0.695988	1	0.883208	1	4.06392	4.57545	3.86303	-0.811108	2.81479	-0.288159	-1.48144	3.03033	0.400178
Firmicutes_A	Clostridia	Christensenellales	CAG-74	0.726689	0.999988	0.819738	1	3.30069	3.36144	3.18636	-0.386768	2.45556	-0.157507	-3.38101	2.27645	0.433285
Proteobacteria	Gammaproteobacteria	Enterobacterales	Pasteurellaceae	0.736509	1	0.764351	1	2.36625	2.37371	2.35627	-0.013085	3.76117	-0.00347896	-2.28132	2.49698	0.497778
Firmicutes_A	Clostridia	Peptostreptococcales	Peptostreptococcaceae	0.770235	1	0.822649	1	3.94385	3.47507	4.45463	-0.116817	2.21995	-0.0526215	-2.50648	2.2841	0.480444
Verrucomicrobiota	Verrucomicrobiae	Verrucomicrobiales	Akkermansiaceae	0.793261	1	0.742677	1	2.92303	2.90978	3.1333	0.496292	3.41692	0.145245	-2.55586	2.35952	0.454111
Bacteroidota	Bacteroidia	Bacteroidales	Marinifilaceae	0.814019	1	0.849456	1	4.47183	4.63126	4.17262	0.0831854	2.22448	0.0373954	-4.08771	2.71726	0.487
Firmicutes_A	Clostridia	Oscillospirales	Ruminococcaceae	0.851569	1	0.882786	1	9.40625	9.30738	9.76982	0.0561832	1.44119	0.038984	-1.88002	1.69061	0.487778
Baseline
Phylum	Class	Order	Family	we.ep	we.eBH	wi.ep	wi.eBH	rab.all	rab.win.Placebo	rab.win.Konjac	diff.btw	diff.win	effect	effect.low	effect.high	overlap
Bacteroidota	Bacteroidia	Flavobacteriales	UBA1820	0.467716	0.974693	0.435949	0.963793	-1.86335	-1.40643	-2.29796	-0.911643	3.60397	-0.252955	-2.78404	2.36124	0.396778
Bacteroidota	Bacteroidia	Bacteroidales	Barnesiellaceae	0.0630231	0.967323	0.0581261	0.970489	1.49322	0.165695	4.48119	4.10392	4.65912	0.880834	-1.74048	2.7644	0.300411
Firmicutes_A	Clostridia	UMGS1810	UMGS1810	0.498665	0.982018	0.482856	0.973327	-1.98461	-1.58888	-2.31994	-0.775041	3.86508	-0.200524	-2.71924	2.24474	0.420556
Firmicutes_A	Clostridia	Christensenellales	CAG-917	0.529455	0.986228	0.503543	0.978771	-1.64916	-1.30733	-1.95574	-0.787724	3.72429	-0.21151	-2.76209	2.44344	0.418398
Firmicutes	Bacilli	RFN20	CAG-826	0.581271	0.985401	0.563691	0.981868	-2.07438	-1.8653	-2.28387	-0.550522	3.83291	-0.143631	-2.55682	2.30894	0.444173
Firmicutes_A	Clostridia	Christensenellales	GCA-900066905	0.576763	0.988909	0.555484	0.982676	-1.92861	-1.67226	-2.16853	-0.580138	3.4371	-0.168787	-2.75376	2.41914	0.435667
Firmicutes_A	Clostridia	Christensenellales	CAG-314	0.574557	0.987457	0.561473	0.983455	-2.11087	-1.87349	-2.32293	-0.570978	3.86335	-0.147794	-2.66185	2.25663	0.440507
Thermoplasmatota	Thermoplasmata	Methanomassiliicoccales	Methanomethylophilaceae	0.608838	0.987726	0.59324	0.983491	-2.10451	-1.87513	-2.30813	-0.501161	3.65053	-0.137284	-2.68022	2.44968	0.447506
Firmicutes_A	Clostridia	Christensenellales	UBA1242	0.602168	0.988905	0.578253	0.983771	-2.12823	-1.89356	-2.35732	-0.550281	3.70808	-0.148401	-2.63527	2.46517	0.440778
Firmicutes	Bacilli	ML615J-28	CAG-698	0.586517	0.989195	0.564555	0.984	-2.11504	-1.86085	-2.324	-0.54728	3.72392	-0.146963	-2.66378	2.37552	0.439222
Elusimicrobiota	Elusimicrobia	Elusimicrobiales	Elusimicrobiaceae	0.570987	0.990585	0.568595	0.984194	-2.12291	-1.90448	-2.35172	-0.513449	4.03586	-0.127222	-2.57969	2.23633	0.447778
Firmicutes_A	Clostridia	Christensenellales	MARSEILLE-P3954	0.530634	0.990007	0.509196	0.985318	-1.57455	-1.19657	-1.91177	-0.748774	3.70711	-0.201983	-2.76324	2.36413	0.424953
Firmicutes_A	Clostridia	UMGS1840	HGM11507	0.608257	0.99145	0.596455	0.986214	-2.19264	-2.01672	-2.36089	-0.488239	3.97529	-0.122819	-2.58412	2.32111	0.450333
Firmicutes_A	Clostridia	HGM11327	HGM11327	0.636654	0.990216	0.618015	0.986289	-2.11005	-1.88918	-2.32176	-0.36503	3.59945	-0.101413	-2.67017	2.45301	0.458616
Firmicutes_A	Clostridia	Saccharofermentanales	Fastidiosipilaceae	0.661197	0.991909	0.646741	0.98646	-2.18199	-2.03012	-2.33201	-0.339142	3.75531	-0.09031	-2.56415	2.4333	0.465333
Fusobacteriota	Fusobacteriia	Fusobacteriales	Leptotrichiaceae	0.66668	0.990897	0.642125	0.986967	-2.10553	-2.03745	-2.16813	-0.381091	3.77456	-0.100963	-2.50652	2.42657	0.461
Actinobacteriota	Coriobacteriia	OPB41	UBA2279	0.615576	0.989499	0.600858	0.987061	-2.16065	-1.94098	-2.36464	-0.480521	3.84881	-0.124849	-2.58687	2.35194	0.450556
Proteobacteria	Gammaproteobacteria	Burkholderiales	Neisseriaceae	0.658524	0.992402	0.647102	0.987099	-2.14133	-1.99386	-2.3003	-0.288994	3.63523	-0.0794979	-2.66149	2.51648	0.469059
Firmicutes_A	Clostridia	Christensenellales	CAG-552	0.673101	0.991489	0.671079	0.988099	-1.67634	-1.55195	-1.79218	-0.186889	3.33256	-0.0560797	-2.75208	2.51881	0.478836
Patescibacteria	Paceibacteria	UBA9983_A	UBA9983_A	0.649049	0.990973	0.632049	0.988343	-2.18319	-2.00701	-2.35865	-0.375784	3.75144	-0.100171	-2.57675	2.40827	0.459778
Firmicutes	Bacilli	Staphylococcales	Staphylococcaceae	0.650059	0.991315	0.634427	0.988352	-2.19496	-2.03877	-2.33657	-0.397153	3.8079	-0.104297	-2.56844	2.43062	0.457505
Campylobacterota	Campylobacteria	Campylobacterales	Campylobacteraceae	0.654098	0.991499	0.641149	0.988581	-2.01454	-1.85821	-2.15615	-0.34554	3.591	-0.0962238	-2.63848	2.42419	0.462333
Actinobacteriota	Actinomycetia	Mycobacteriales	Frankiaceae	0.607728	0.993106	0.582223	0.989118	-1.54985	-1.2763	-1.79309	-0.576836	3.71936	-0.15509	-2.68536	2.43537	0.439507
Actinobacteriota	Coriobacteriia	Coriobacteriales	Atopobiaceae	0.51432	0.99537	0.479141	0.989385	-0.759471	-0.487983	-1.00386	-0.833901	3.32295	-0.250952	-3.10084	2.568	0.400778
Cyanobacteria	Vampirovibrionia	Gastranaerophilales	RUG14156	0.63692	0.993113	0.62366	0.989809	-2.14054	-1.91353	-2.32663	-0.370589	3.62446	-0.102247	-2.72556	2.44314	0.459333
Bacteroidota	Bacteroidia	Bacteroidales	P3	0.625144	0.993945	0.620379	0.989896	-1.79517	-1.60015	-2.02135	-0.372347	3.64954	-0.102026	-2.69339	2.38781	0.459393
Verrucomicrobiota	Lentisphaeria	Victivallales	UBA1829	0.629676	0.992625	0.622243	0.991111	-1.82675	-1.61281	-2.01905	-0.482724	4.13783	-0.116661	-2.4799	2.25971	0.455222
Firmicutes	Bacilli	Bacillales_A	Planococcaceae	0.665369	0.99302	0.65255	0.99138	-2.22733	-2.09677	-2.35379	-0.312746	3.82922	-0.0816736	-2.55362	2.39147	0.466948
Proteobacteria	Gammaproteobacteria	Legionellales	Legionellaceae	0.651889	0.994114	0.64091	0.991427	-2.18842	-2.02042	-2.36049	-0.358053	3.69986	-0.0967746	-2.6368	2.44578	0.459333
Firmicutes_A	Clostridia	SK-Y3	SK-Y3	0.534137	0.992567	0.568494	0.991666	-2.02501	-2.19806	-1.83314	0.532747	4.40821	0.120853	-2.1198	2.59941	0.448333
Proteobacteria	Gammaproteobacteria	Enterobacterales	Succinivibrionaceae	0.26275	0.993108	0.351306	0.99251	-1.23522	-0.585508	-1.76429	-0.98019	5.5898	-0.175353	-2.86152	1.7356	0.429111
Firmicutes_A	Clostridia	Eubacteriales	Eubacteriaceae	0.648224	0.996338	0.645507	0.99258	-2.17519	-2.02241	-2.34767	-0.292266	3.69038	-0.0791968	-2.6521	2.39229	0.468726
Firmicutes_B	Firmicutes_B	Firmicutes_B	Firmicutes_B	0.568592	0.993183	0.571725	0.992687	-1.35822	-1.66631	-1.0634	0.569903	3.58689	0.158885	-2.42821	2.76836	0.436444
Firmicutes_A	Clostridia	Christensenellales	QALW01	0.535328	0.995543	0.537663	0.992944	-0.983532	-0.544893	-1.43918	-0.66317	4.12683	-0.160697	-2.54703	2.02029	0.440333
Firmicutes	Bacilli	Bacillales_B	Bacillaceae_C	0.753553	0.995863	0.752686	0.993562	-2.16577	-2.1901	-2.14177	0.00278967	3.86784	0.000721248	-2.48677	2.47777	0.499722
Firmicutes_C	Negativicutes	Veillonellales	Megasphaeraceae	0.565284	0.998584	0.500146	0.994505	-1.2488	-1.56787	-0.932776	1.18932	4.4847	0.265195	-2.55016	2.52013	0.398067
Firmicutes_A	Clostridia	Eubacteriales	Anaerofustaceae	0.721007	0.996164	0.719175	0.994528	-2.09995	-2.05977	-2.14631	-0.120297	3.89859	-0.0308565	-2.44653	2.43482	0.488111
Proteobacteria	Alphaproteobacteria	RF32	CAG-239	0.664016	0.996029	0.647564	0.994657	-1.61926	-1.47514	-1.7455	-0.403717	4.01602	-0.100527	-2.51255	2.35079	0.462
Actinobacteriota	Coriobacteriia	Coriobacteriales	Coriobacteriales	0.745204	0.995752	0.757935	0.994727	-2.06606	-2.01759	-2.10614	0.0115413	3.85869	0.00299099	-2.46396	2.49617	0.498667
Firmicutes_A	Clostridia	Oscillospirales	BX7	0.741892	0.997521	0.745835	0.994799	-2.16512	-2.19077	-2.14548	0.0205416	3.78995	0.00542003	-2.48705	2.47442	0.497834
Firmicutes	Bacilli	Erysipelotrichales	Coprobacillaceae	0.241843	0.999947	0.125975	0.995547	5.35924	5.59544	5.12574	-1.1359	1.73731	-0.653824	-4.98541	3.6412	0.296745
Proteobacteria	Alphaproteobacteria	Acetobacterales	Acetobacteraceae	0.743375	0.9972	0.759436	0.99562	-2.15981	-2.19394	-2.12413	-0.040824	3.6982	-0.0110389	-2.48683	2.577	0.496
Proteobacteria	Gammaproteobacteria	Xanthomonadales	Xanthomonadaceae	0.741715	0.995781	0.748675	0.995785	-2.15259	-2.18302	-2.12203	0.0691586	3.76145	0.0183862	-2.51182	2.50027	0.492444
Firmicutes	Bacilli	Lactobacillales	Enterococcaceae	0.443068	0.9961	0.425368	0.996226	-0.901451	-1.38068	-0.255882	1.21343	4.56769	0.265656	-2.03725	2.33682	0.405111
Synergistota	Synergistia	Synergistales	Aminobacteriaceae	0.750574	0.997995	0.751737	0.996295	-2.19967	-2.19447	-2.20267	0.0091982	3.72007	0.00247259	-2.50844	2.50428	0.498444
Firmicutes	Bacilli	RFN20	CAG-288	0.738427	0.997066	0.730713	0.996439	-2.16096	-2.15863	-2.16299	-0.0408936	3.72138	-0.0109888	-2.59394	2.49468	0.495
Bacteroidota	Bacteroidia	Bacteroidales	UBA932	0.676842	0.998488	0.649266	0.996467	-1.36024	-1.2496	-1.46485	-0.642082	4.07586	-0.157533	-2.57128	2.40988	0.443667
Bacteroidota	Bacteroidia	Bacteroidales	Marinifilaceae	0.185424	0.99197	0.220987	0.996586	4.50015	3.8548	4.86315	0.422001	2.50307	0.168593	-1.90133	3.1548	0.404889
Actinobacteriota	Actinomycetia	Actinomycetales	Micrococcaceae	0.679783	0.998424	0.634394	0.996861	-0.552951	-0.43772	-0.680239	-0.498191	3.21433	-0.15499	-2.79443	2.79381	0.441333
Firmicutes_B	Dehalobacteriia	Dehalobacteriales	Dehalobacteriaceae	0.75585	0.998651	0.755826	0.99694	-1.1742	-1.16177	-1.18506	0.0744158	3.08037	0.0241581	-2.92871	2.86339	0.490444
Proteobacteria	Gammaproteobacteria	Pseudomonadales	Pseudomonadaceae	0.751145	0.997645	0.746044	0.996942	-2.17115	-2.18202	-2.16338	-0.00564037	3.76184	-0.00149936	-2.563	2.50023	0.499222
Actinobacteriota	Coriobacteriia	Coriobacteriales	UMGS124	0.607405	0.997291	0.551547	0.997005	-0.765215	-0.456845	-1.09551	-0.820722	4.14601	-0.197955	-2.40877	2.36594	0.424778
Synergistota	Synergistia	Synergistales	Synergistaceae	0.730411	0.998606	0.730146	0.997021	-1.71771	-1.67872	-1.75396	-0.11279	3.88327	-0.0290451	-2.46912	2.3954	0.487889
Verrucomicrobiota	Verrucomicrobiae	Opitutales	CAG-312	0.755476	0.997161	0.753935	0.997102	-1.87418	-1.8671	-1.88286	0.00642578	4.01311	0.0016012	-2.41442	2.40126	0.499278
Bacteroidota	Bacteroidia	Bacteroidales	Bacteroidales	0.750162	0.99766	0.754551	0.997134	-2.16858	-2.20392	-2.13403	0.0840328	3.79285	0.0221556	-2.50707	2.49075	0.492222
Firmicutes_A	Clostridia	Tissierellales	Peptoniphilaceae	0.739346	0.997835	0.736118	0.997162	-1.82532	-1.78889	-1.8575	-0.042774	3.61142	-0.0118441	-2.60358	2.52391	0.495056
Actinobacteriota	Actinomycetia	Mycobacteriales	Mycobacteriaceae	0.749592	0.997963	0.767221	0.997213	-2.00782	-2.04145	-1.96666	0.00366	3.85345	0.000949799	-2.3629	2.4135	0.4995
Firmicutes	Bacilli	RFN20	CAG-449	0.731616	0.998052	0.721742	0.997396	-1.86036	-1.8361	-1.88993	-0.102767	3.6367	-0.0282584	-2.54448	2.61562	0.489667
Firmicutes_A	Clostridia	Lachnospirales	Lachnospiraceae	0.223901	0.999772	0.202146	0.99757	10.1904	10.2935	10.1198	-0.472893	1.01134	-0.467591	-2.64596	2.01357	0.341222
Proteobacteria	Gammaproteobacteria	Enterobacterales	Alteromonadaceae	0.746518	0.998754	0.740945	0.997585	-2.18344	-2.18175	-2.18623	-0.0142015	3.71716	-0.00382051	-2.5486	2.52822	0.498611
Bacteroidota	Bacteroidia	Bacteroidales	Porphyromonadaceae	0.626848	0.997132	0.627691	0.997814	-1.97469	-2.20819	-1.74071	0.485723	3.90241	0.124468	-2.30204	2.5239	0.452889
Firmicutes_A	Clostridia	Lachnospirales	CAG-274	0.700591	0.998195	0.69499	0.997982	-1.88096	-1.83351	-1.92736	-0.173719	4.4621	-0.0389321	-2.31729	2.20633	0.484391
Fusobacteriota	Fusobacteriia	Fusobacteriales	Fusobacteriaceae	0.665917	0.998432	0.674641	0.998047	-1.12837	-1.2536	-0.986487	0.258003	3.42202	0.0753951	-2.50794	2.75529	0.468503
Firmicutes	Bacilli	Lactobacillales	Lactobacillaceae	0.427272	0.999179	0.409782	0.99806	0.846948	1.16575	0.562191	-0.979964	3.75718	-0.260824	-3.10726	2.22822	0.419287
Firmicutes	Bacilli	Staphylococcales	Gemellaceae	0.750385	0.999891	0.747161	0.998233	-1.56813	-1.55166	-1.57763	-0.111755	3.97394	-0.0281219	-2.40887	2.35664	0.488279
Firmicutes	Bacilli	ML615J-28	CAG-313	0.749381	0.998784	0.762575	0.998408	-1.70282	-1.71431	-1.68653	0.0279383	3.77048	0.00740974	-2.46658	2.52575	0.497167
Firmicutes_A	Clostridia	Oscillospirales	Oscillospirales	0.654838	0.999409	0.644013	0.998554	1.51487	1.75927	1.32461	-0.300218	2.77755	-0.108087	-2.92915	2.79824	0.448
Firmicutes_A	Clostridia	Oscillospirales	CAG-382	0.535357	0.99924	0.516431	0.998564	-0.461423	-0.106013	-0.771741	-0.985647	4.76812	-0.206716	-2.35706	2.04216	0.421667
Firmicutes	Bacilli	Lactobacillales	Aerococcaceae	0.628069	0.998714	0.618516	0.998593	-0.459206	-0.243473	-0.724144	-0.432908	3.65619	-0.118404	-2.68851	2.44471	0.448284
Verrucomicrobiota	Lentisphaeria	Victivallales	Victivallaceae	0.701633	0.998201	0.720945	0.998973	-1.67782	-1.70041	-1.65572	-0.0629823	4.09429	-0.015383	-2.55941	2.2986	0.492945
Firmicutes_A	Clostridia	Lachnospirales	UBA1390	0.737734	0.999291	0.752319	0.999109	-0.653902	-0.598973	-0.720385	0.0203422	3.3814	0.00601591	-2.77477	2.60886	0.497333
Firmicutes_A	Clostridia	Oscillospirales	UBA644	0.684757	0.999761	0.656889	0.999376	-1.24211	-0.875273	-1.58378	-0.664773	4.53185	-0.146689	-2.27985	2.20806	0.447284
Firmicutes_A	Clostridia	Christensenellales	Borkfalkiaceae	0.727124	0.999115	0.7451	0.999391	-0.808988	-0.831433	-0.788763	0.213361	3.6466	0.0585096	-2.39368	2.6139	0.478111
Firmicutes_A	Clostridia	Peptostreptococcales	Anaerovoracaceae	0.759446	1	0.390418	0.999429	3.51462	3.94836	3.14717	-0.543721	1.69667	-0.320464	-2.07754	4.32592	0.367222
Firmicutes_A	Clostridia	Lachnospirales	Anaerotignaceae	0.547573	0.999863	0.572451	0.999511	3.72461	3.84725	3.64172	-0.209801	2.08267	-0.100736	-2.65694	1.86003	0.456889
Bacteroidota	Bacteroidia	Bacteroidales	Coprobacteraceae	0.740236	0.999704	0.73821	0.999624	-1.02491	-1.10283	-0.926383	-0.197944	4.80258	-0.0412161	-1.96598	1.94699	0.486724
Firmicutes_C	Negativicutes	Selenomonadales	Selenomonadaceae	0.542772	0.999405	0.660582	0.999698	-1.03384	-1.20961	-0.839053	-0.155254	4.6906	-0.033099	-2.15359	2.85391	0.490168
Firmicutes_A	Clostridia	Monoglobales	Monoglobaceae	0.589555	0.999952	0.595007	0.999706	-0.412163	0.0204843	-0.871786	-0.928925	5.88099	-0.157954	-2.01714	1.69659	0.443728
Firmicutes	Bacilli	Haloplasmatales_A	Turicibacteraceae	0.616863	0.999389	0.614939	0.999797	-1.15691	-1.57641	-0.742564	0.505627	3.92371	0.128864	-2.33058	2.56108	0.454949
Firmicutes_A	Clostridia	Christensenellales	UBA1750	0.465187	0.9997	0.433737	0.999915	0.0491487	-0.582644	0.61056	1.47708	4.92495	0.299918	-2.03441	2.28193	0.401067
Methanobacteriota	Methanobacteria	Methanobacteriales	Methanobacteriaceae	0.259987	0.999771	0.276894	0.999993	1.19283	-0.249632	4.28024	1.86371	7.51942	0.247853	-1.43477	1.93438	0.411954
Firmicutes_A	Clostridia	Christensenellales	Christensenellales	0.705685	1	0.73237	0.999993	-0.342021	-0.500272	-0.19733	0.228052	4.1969	0.0543381	-2.29397	2.51971	0.478947
Firmicutes_A	Clostridia	Christensenellales	CAG-138	0.202977	0.999879	0.328323	1	4.407	4.25329	4.51698	0.247526	2.55657	0.0968193	-2.48581	4.41277	0.473778
Bacteroidota	Bacteroidia	Bacteroidales	Rikenellaceae	0.209098	1	0.335999	1	6.32066	5.54503	6.48856	0.35082	2.15634	0.162693	-1.62357	4.11603	0.436951
Firmicutes_A	Clostridia	TANB77	CAG-508	0.233867	0.999765	0.233624	1	4.71063	3.91748	5.26951	0.951925	3.59296	0.264942	-2.69098	3.31172	0.419556
Actinobacteriota	Coriobacteriia	Coriobacteriales	Eggerthellaceae	0.290758	1	0.585547	1	4.87544	4.61716	5.12531	-0.011726	1.18215	-0.0099192	-1.45717	6.56412	0.496111
Proteobacteria	Gammaproteobacteria	Enterobacterales	Pasteurellaceae	0.337789	1	0.336138	1	1.74287	0.672383	2.58993	1.66236	5.26136	0.315957	-1.54258	2.06792	0.377
Proteobacteria	Gammaproteobacteria	Burkholderiales	Burkholderiaceae	0.369975	1	0.187242	1	4.90541	4.16877	5.51405	1.68991	4.07038	0.415174	-2.91958	2.3265	0.348739
Bacteroidota	Bacteroidia	Bacteroidales	Tannerellaceae	0.429375	1	0.375703	1	6.09503	5.54719	6.32965	0.361432	2.33502	0.154788	-2.28682	1.97595	0.424556
Firmicutes	Bacilli	Erysipelotrichales	Erysipelotrichaceae	0.448885	1	0.366583	1	5.19821	4.08376	5.60351	0.848119	3.18922	0.265933	-2.83999	2.79079	0.401289
Desulfobacterota_I	Desulfovibrionia	Desulfovibrionales	Desulfovibrionaceae	0.496141	1	0.789692	1	4.35638	4.18108	4.4749	-0.375049	4.07418	-0.0920551	-1.58509	2.93703	0.454505
Verrucomicrobiota	Verrucomicrobiae	Verrucomicrobiales	Akkermansiaceae	0.502034	1	0.517556	1	2.14375	1.10486	3.09512	2.35869	8.33387	0.283024	-1.51718	1.78915	0.424508
Bacteroidota	Bacteroidia	Bacteroidales	Bacteroidaceae	0.504888	1	0.455028	1	11.4334	11.3124	11.5342	0.360521	1.63089	0.221057	-2.1818	1.90119	0.410066
Firmicutes_A	Clostridia	UBA1381	UBA1381	0.576191	1	0.723522	1	3.33578	3.15325	3.5067	-0.00731405	3.22229	-0.00226983	-1.65105	2.41435	0.498722
Firmicutes_A	Clostridia	Christensenellales	Christensenellaceae	0.58836	1	0.61949	1	0.823701	0.501364	1.07811	0.508669	3.87447	0.131288	-1.92202	2.44111	0.446395
Firmicutes_A	Clostridia	Christensenellales	CAG-74	0.623511	1	0.614572	1	3.70876	3.89609	3.61755	0.730318	3.65259	0.199945	-2.45445	2.96519	0.440396
Bacteria	Bacteria	Bacteria	Bacteria	0.635597	1	0.634779	1	0.315695	-0.0287882	0.734391	0.675247	4.72714	0.142845	-2.07924	2.24159	0.449556
Firmicutes_C	Negativicutes	Acidaminococcales	Acidaminococcaceae	0.686645	1	0.687396	1	8.292	8.22772	8.33029	0.00658928	5.35102	0.00123141	-2.18382	2.27862	0.499222
Firmicutes_A	Clostridia	Clostridia	Clostridia	0.703345	1	0.803968	1	1.82508	1.91501	1.75198	-0.383328	2.91133	-0.131667	-2.03377	2.43725	0.45706
Firmicutes_A	Clostridia	Peptostreptococcales	Peptostreptococcaceae	0.712287	1	0.455612	1	4.01748	4.53477	3.71612	-1.43745	3.52007	-0.408359	-1.86887	2.64083	0.406955
Firmicutes	Bacilli	RF39	UBA660	0.740295	1	0.68815	1	2.73809	4.00714	2.25857	-0.043603	6.37018	-0.00684487	-1.79378	1.88603	0.498611
Cyanobacteria	Vampirovibrionia	Gastranaerophilales	Gastranaerophilaceae	0.763904	1	0.738703	1	-0.929687	-1.13858	-0.717884	0.633329	5.95601	0.106334	-2.04673	2.02816	0.448395
Firmicutes_A	Clostridia	Oscillospirales	Ruminococcaceae	0.782561	1	0.804196	1	9.65737	9.82801	9.54335	-0.448532	1.25801	-0.35654	-1.79614	4.03166	0.412176
Bacteroidota	Bacteroidia	Bacteroidales	Muribaculaceae	0.784814	1	0.849775	1	2.694	1.82068	3.40419	-0.106017	3.80065	-0.0278944	-2.09348	2.59324	0.4955
Firmicutes_A	Clostridia	Oscillospirales	Oscillospiraceae	0.785541	1	0.869831	1	8.75677	8.92749	8.66372	-0.105801	1.22169	-0.0866022	-3.07552	1.71547	0.458616
Firmicutes_C	Negativicutes	Veillonellales	Veillonellaceae	0.787882	1	0.859686	1	3.17009	2.7088	3.65667	-0.213146	4.43676	-0.048041	-2.08227	2.24278	0.479947
Firmicutes_A	Clostridia	Oscillospirales	CAG-272	0.82897	1	0.814986	1	2.83221	3.3291	2.41758	-0.459219	3.52769	-0.130175	-2.66509	2.73625	0.453
Actinobacteriota	Actinomycetia	Actinomycetales	Actinomycetaceae	0.834845	1	0.838489	1	1.72315	1.79893	1.66086	0.03662	2.92175	0.0125336	-2.6262	2.96756	0.494723
Firmicutes_A	Clostridia	Clostridiales	Clostridiaceae	0.838698	1	0.864569	1	3.79523	3.52045	3.95284	0.419953	3.70258	0.113422	-2.19556	1.59073	0.45295
Firmicutes_A	Clostridia	Oscillospirales	Butyricicoccaceae	0.84231	1	0.830891	1	3.41511	3.67271	3.30545	-0.0232687	1.76604	-0.0131757	-2.913	3.43668	0.494056
Actinobacteriota	Actinomycetia	Actinomycetales	Bifidobacteriaceae	0.845651	1	0.902423	1	4.53534	4.45997	4.6	-0.0200444	4.25349	-0.00471247	-2.49435	2.19885	0.497778
Firmicutes_A	Clostridia	Oscillospirales	Acutalibacteraceae	0.864575	1	0.446852	1	8.20886	8.48017	8.04869	-0.385176	1.93396	-0.199164	-2.99438	4.82511	0.393401
Actinobacteriota	Coriobacteriia	Coriobacteriales	Coriobacteriaceae	0.869633	1	0.939578	1	5.73006	5.95354	5.54288	0.0606075	3.0905	0.0196109	-2.8913	2.83438	0.488222
Firmicutes_C	Negativicutes	Veillonellales	Dialisteraceae	0.875913	1	0.868966	1	7.79698	8.05782	7.69007	-0.486565	8.09973	-0.0600717	-1.53942	1.48961	0.464
Firmicutes	Bacilli	Lactobacillales	Streptococcaceae	0.876076	1	0.837102	1	3.81042	4.29508	3.70451	0.102721	3.45928	0.0296943	-1.38844	1.73424	0.49139
Proteobacteria	Gammaproteobacteria	Enterobacterales	Enterobacteriaceae	0.887133	1	0.91674	1	4.19408	3.86967	4.79358	0.0677897	3.95824	0.0171262	-1.88432	1.83028	0.492333
End of the intervention
Phylum	Class	Order	Family	we.ep	we.eBH	wi.ep	wi.eBH	rab.all	rab.win.Placebo	rab.win.Konjac	diff.btw	diff.win	effect	effect.low	effect.high	overlap
Bacteroidota	Bacteroidia	Bacteroidales	P3	0.491228	0.979965	0.471224	0.971016	-2.09705	-1.6665	-2.47982	-0.808215	3.61147	-0.223791	-2.74795	2.29869	0.413111
Verrucomicrobiota	Verrucomicrobiae	Opitutales	CAG-312	0.525887	0.982546	0.501184	0.973686	-2.13622	-1.75384	-2.48878	-0.76231	3.60132	-0.211676	-2.75646	2.34987	0.418
Firmicutes_A	Clostridia	UMGS1840	HGM11507	0.45897	0.980881	0.44913	0.974516	-2.18296	-1.81513	-2.53238	-0.894352	4.07004	-0.21974	-2.6377	2.05823	0.414222
Firmicutes	Bacilli	Staphylococcales	Gemellaceae	0.483856	0.982186	0.461078	0.974919	-1.89029	-1.43491	-2.30627	-0.894896	3.76554	-0.237654	-2.785	2.24835	0.406444
Firmicutes_A	Clostridia	Lachnospirales	CAG-274	0.438928	0.986738	0.457653	0.981897	-1.99399	-2.40901	-1.51176	0.923199	4.10656	0.224811	-2.14844	2.83795	0.406222
Bacteroidota	Bacteroidia	Flavobacteriales	UBA1820	0.568774	0.988769	0.550293	0.982831	-2.2181	-1.92777	-2.45469	-0.665056	3.83374	-0.173474	-2.58857	2.31821	0.434222
Firmicutes_A	Clostridia	Christensenellales	CAG-917	0.589248	0.990813	0.582782	0.985215	-1.97205	-1.68228	-2.26698	-0.493421	3.56968	-0.138226	-2.77524	2.40252	0.445839
Firmicutes_A	Clostridia	Christensenellales	CAG-314	0.629034	0.987667	0.613461	0.985249	-2.3196	-2.11882	-2.51697	-0.455623	3.68841	-0.123528	-2.61551	2.449	0.453111
Firmicutes_A	Clostridia	HGM11327	HGM11327	0.597255	0.990161	0.587522	0.985396	-2.30293	-2.05745	-2.53999	-0.543821	3.77375	-0.144106	-2.6528	2.31084	0.442111
Firmicutes	Bacilli	RFN20	CAG-826	0.643419	0.989376	0.622346	0.986203	-2.31896	-2.10273	-2.52388	-0.418258	3.62641	-0.115337	-2.63602	2.48803	0.454111
Firmicutes	Bacilli	Lactobacillales	Vagococcaceae	0.655534	0.99041	0.640022	0.987757	-2.31754	-2.10543	-2.50692	-0.410422	3.67685	-0.111623	-2.59523	2.46662	0.456
Campylobacterota	Campylobacteria	Campylobacterales	Campylobacteraceae	0.602747	0.991043	0.587118	0.987877	-2.24873	-1.95747	-2.50081	-0.512537	3.74036	-0.137029	-2.65582	2.36427	0.446617
Firmicutes_A	Clostridia	Tissierellales	Peptoniphilaceae	0.634358	0.990052	0.618925	0.988474	-2.03635	-1.8225	-2.2592	-0.417631	3.63893	-0.114768	-2.70082	2.38633	0.456667
Firmicutes_A	Clostridia	Christensenellales	QALW01	0.512805	0.99217	0.485434	0.988626	-1.24017	-0.844183	-1.58153	-0.777939	3.66534	-0.212242	-2.82261	2.33353	0.410288
Thermoplasmatota	Thermoplasmata	Methanomassiliicoccales	Methanomethylophilaceae	0.633743	0.991932	0.623957	0.988839	-2.30433	-2.10835	-2.47345	-0.390897	3.69099	-0.105906	-2.68562	2.39521	0.458444
Firmicutes_A	Clostridia	Lachnospirales	Anaerotignaceae	0.113963	0.998092	0.116526	0.989	3.62004	3.98806	3.20683	-0.803954	1.90606	-0.421788	-4.06807	2.13735	0.31852
Bacteroidota	Bacteroidia	Bacteroidales	CAJPTX01	0.671329	0.992398	0.66108	0.989334	-2.36039	-2.23952	-2.47106	-0.272693	3.77944	-0.0721518	-2.54684	2.40723	0.470222
Firmicutes_A	Clostridia	Christensenellales	NSJ-53	0.678718	0.992382	0.658451	0.989345	-2.34877	-2.19233	-2.51605	-0.307472	3.78682	-0.0811954	-2.53856	2.48663	0.467393
Actinobacteriota	Coriobacteriia	OPB41	UBA2279	0.623553	0.990781	0.614851	0.989618	-2.13898	-1.94296	-2.3097	-0.427759	3.88264	-0.110172	-2.59284	2.31548	0.45606
Proteobacteria	Alphaproteobacteria	RF32	CAG-239	0.537268	0.993531	0.528988	0.990956	-1.73355	-1.40022	-2.05976	-0.694131	4.17319	-0.166331	-2.57538	2.20378	0.436111
Firmicutes_A	Clostridia	UMGS1810	UMGS1810	0.611479	0.997227	0.573109	0.99245	-2.00795	-1.656	-2.33326	-0.640238	3.93817	-0.162573	-2.54769	2.38598	0.433841
Actinobacteriota	Actinomycetia	Mycobacteriales	Mycobacteriaceae	0.733526	0.994429	0.732043	0.992484	-2.31434	-2.26207	-2.36508	-0.0500226	3.81448	-0.0131139	-2.47924	2.44097	0.494111
Firmicutes_A	Clostridia	Christensenellales	MARSEILLE-P3954	0.642331	0.996247	0.624473	0.992579	-2.22215	-2.00552	-2.42721	-0.433863	3.75146	-0.115652	-2.56919	2.3721	0.45395
Firmicutes_A	Clostridia	Oscillospirales	CAG-382	0.455448	0.995612	0.431871	0.992684	-0.440072	0.100005	-0.903602	-1.16619	4.27617	-0.272719	-2.52808	2.04385	0.401844
Verrucomicrobiota	Lentisphaeria	Victivallales	Victivallaceae	0.604132	0.994644	0.568844	0.99284	-1.6547	-1.24593	-2.01618	-0.67835	3.94291	-0.172043	-2.50189	2.39624	0.429889
Bacteroidota	Bacteroidia	Bacteroidales	Porphyromonadaceae	0.721441	0.992939	0.732073	0.993172	-2.16571	-2.19412	-2.14224	0.102719	3.78738	0.0271214	-2.44233	2.47544	0.489501
Firmicutes_A	Clostridia	Eubacteriales	Anaerofustaceae	0.753152	0.994837	0.749696	0.993215	-2.37177	-2.37422	-2.36818	-0.0358129	3.76192	-0.00951985	-2.45058	2.50051	0.495945
Firmicutes_A	Clostridia	Eubacteriales	Eubacteriaceae	0.716708	0.996932	0.706052	0.993953	-2.30297	-2.23599	-2.3733	-0.19681	3.71707	-0.0529475	-2.57286	2.46118	0.480667
Firmicutes_A	Clostridia	Christensenellales	CAG-552	0.701671	0.99504	0.70039	0.994115	-2.1621	-2.27188	-2.03058	0.217102	3.67461	0.0590817	-2.52971	2.61016	0.477667
Firmicutes_A	Clostridia	SK-Y3	SK-Y3	0.540681	0.995807	0.563471	0.994243	-1.91861	-2.05694	-1.75519	0.582552	4.38183	0.132947	-2.08857	2.52749	0.445111
Actinobacteriota	Actinomycetia	Mycobacteriales	Frankiaceae	0.617389	0.99728	0.618577	0.994896	-1.53174	-1.31726	-1.72537	-0.417309	4.20684	-0.0991976	-2.4909	2.22919	0.461
Firmicutes	Bacilli	Staphylococcales	Staphylococcaceae	0.725797	0.995886	0.709065	0.995049	-2.06102	-1.99843	-2.12016	-0.163847	3.63373	-0.0450908	-2.57733	2.57902	0.481889
Firmicutes_B	Firmicutes_B	Firmicutes_B	Firmicutes_B	0.72622	0.998421	0.712034	0.99555	-1.56638	-1.47169	-1.65635	-0.257543	3.61773	-0.0711891	-2.55654	2.52303	0.472281
Bacteroidota	Bacteroidia	Bacteroidales	Coprobacteraceae	0.519889	0.995528	0.531884	0.995656	-0.902993	-1.20521	-0.536803	0.699807	4.10614	0.17043	-2.02501	2.35514	0.448111
Firmicutes	Bacilli	Bacillales	Bacillaceae	0.745862	0.997338	0.753324	0.995815	-2.42816	-2.4302	-2.4234	-0.0295917	3.83738	-0.00771145	-2.45056	2.50076	0.496667
Firmicutes	Bacilli	ML615J-28	CAG-313	0.627184	0.996712	0.640459	0.995908	-1.95163	-2.10072	-1.77029	0.470738	4.14218	0.113645	-2.16825	2.41436	0.458616
Actinobacteriota	Actinomycetia	Actinomycetales	Micrococcaceae	0.679016	0.99826	0.702197	0.9963	-1.4293	-1.35034	-1.50649	-0.029692	3.52342	-0.00842703	-2.81708	2.44149	0.496556
Bacteroidota	Bacteroidia	Bacteroidales	Bacteroidales	0.752183	0.997116	0.748136	0.996394	-2.24679	-2.24138	-2.25333	-0.011008	3.78326	-0.00290966	-2.46051	2.49569	0.4985
Actinobacteriota	Actinomycetia	Actinomycetales	Actinomycetaceae	0.400731	0.997281	0.469342	0.99652	0.350181	0.593602	0.0230728	-0.448985	3.27443	-0.137118	-3.18282	2.16202	0.442778
Firmicutes	Bacilli	RFN20	CAG-449	0.707031	0.996838	0.711033	0.996632	-1.87788	-1.84206	-1.9096	-0.120212	3.86375	-0.0311128	-2.56581	2.3778	0.487556
Synergistota	Synergistia	Synergistales	Synergistaceae	0.65964	0.997291	0.669902	0.996661	-1.89308	-2.0547	-1.73153	0.287191	3.81484	0.0752824	-2.3866	2.6223	0.470556
Firmicutes	Bacilli	Bacillales	Bacillaceae_G	0.71765	0.997674	0.706701	0.996702	-2.28127	-2.23776	-2.32689	-0.146798	3.78183	-0.0388168	-2.48569	2.47572	0.484889
Proteobacteria	Gammaproteobacteria	Burkholderiales	Neisseriaceae	0.724173	0.997979	0.71505	0.996717	-2.28362	-2.24238	-2.33368	-0.0866446	3.73046	-0.0232263	-2.56511	2.51826	0.490723
Firmicutes_A	Clostridia	Acetivibrionales	Acetivibrionales	0.73866	0.997376	0.741089	0.996773	-2.34103	-2.39703	-2.28951	0.107482	3.75601	0.0286161	-2.55516	2.52616	0.489556
Elusimicrobiota	Elusimicrobia	Elusimicrobiales	Elusimicrobiaceae	0.703112	0.997408	0.728918	0.99699	-2.25671	-2.22915	-2.29231	0.0439217	3.93891	0.0111507	-2.38226	2.63782	0.495612
Firmicutes	Bacilli	Acholeplasmatales	Anaeroplasmataceae	0.70348	0.997842	0.717068	0.99713	-2.31983	-2.37341	-2.26412	0.154597	3.87356	0.0399108	-2.34747	2.43665	0.484946
Firmicutes_B	Dehalobacteriia	Dehalobacteriales	Dehalobacteriaceae	0.689058	0.998045	0.693086	0.997142	-1.78611	-1.89166	-1.66717	0.257895	3.56674	0.0723055	-2.56501	2.64186	0.471836
Methanobacteriota	Methanobacteria	Methanobacteriales	Methanobacteriaceae	0.198561	0.997608	0.163462	0.997362	0.760563	-0.180315	2.4107	1.91979	5.20298	0.368979	-2.00284	2.6191	0.289889
Fusobacteriota	Fusobacteriia	Fusobacteriales	Leptotrichiaceae	0.729014	0.998246	0.74991	0.997505	-2.20861	-2.24692	-2.16635	-0.0194262	3.89928	-0.004982	-2.42828	2.54786	0.498056
Firmicutes_B	Peptococcia	DRI-13	UBA5745	0.742799	0.998016	0.744132	0.997603	-2.38918	-2.40705	-2.36772	-0.00296883	3.79226	-0.000782864	-2.46795	2.50178	0.499889
Firmicutes	Bacilli	Lactobacillales	Enterococcaceae	0.441553	0.99811	0.440021	0.998188	-1.00542	-1.47687	-0.478099	1.12127	4.62029	0.242683	-2.07505	2.51994	0.401067
Firmicutes_A	Clostridia	Christensenellales	GCA-900066905	0.721517	0.99813	0.731001	0.998306	-2.35848	-2.44782	-2.26671	0.112179	3.77369	0.0297265	-2.49246	2.54073	0.488667
Firmicutes_A	Clostridia	UBA1381	UBA1381	0.285744	0.999723	0.175025	0.998397	3.818	3.04968	4.22841	1.36909	2.83115	0.48358	-2.61044	2.05438	0.329408
Verrucomicrobiota	Lentisphaeria	Victivallales	UBA1829	0.741561	0.999115	0.737131	0.998526	-1.89938	-1.86497	-1.92802	-0.102169	3.87611	-0.0263586	-2.48445	2.41026	0.489834
Firmicutes	Bacilli	Lactobacillales	Aerococcaceae	0.700091	0.999328	0.699926	0.998552	-1.52887	-1.4422	-1.60344	-0.249014	4.07319	-0.0611347	-2.5383	2.37288	0.473889
Firmicutes_A	Clostridia	Lachnospirales	Lachnospiraceae	0.517206	1	0.202322	0.998744	9.9267	10.1684	9.75999	-0.433877	0.874255	-0.496282	-2.69639	4.00488	0.307966
Firmicutes_A	Clostridia	Lachnospirales	UBA1390	0.636868	0.999455	0.642581	0.998844	-0.325193	-0.171975	-0.494734	-0.2717	3.01232	-0.0901963	-3.05824	2.61422	0.464111
Firmicutes	Bacilli	Erysipelotrichales	Coprobacillaceae	0.187416	0.999809	0.243031	0.99893	4.87429	5.13547	4.75383	-0.358207	1.66431	-0.215228	-3.96212	2.00753	0.387512
Firmicutes	Bacilli	Haloplasmatales_A	Turicibacteraceae	0.639068	0.999141	0.644091	0.998995	-1.71993	-1.87636	-1.57605	0.444886	4.32993	0.102747	-2.17505	2.35894	0.460556
Bacteria	Bacteria	Bacteria	Bacteria	0.393508	0.999181	0.402615	0.999053	0.94217	0.449475	1.25367	0.78917	3.84348	0.205327	-2.0442	2.62965	0.418222
Firmicutes_A	Clostridia	Christensenellales	Christensenellales	0.658081	0.99942	0.652132	0.999135	-0.417029	-0.0472524	-0.751844	-0.486975	4.04064	-0.120519	-2.54022	2.28275	0.463726
Firmicutes_C	Negativicutes	Veillonellales	Veillonellaceae	0.253015	0.999669	0.202361	0.999182	2.62136	2.76385	2.3997	-2.17435	4.31858	-0.503486	-2.38631	1.90979	0.376111
Firmicutes_A	Clostridia	Christensenellales	CAG-138	0.209621	0.9997	0.135132	0.999302	3.73667	3.34774	4.2331	1.02945	2.37941	0.432651	-3.08532	4.23299	0.368181
Firmicutes_A	Clostridia	Clostridia	Clostridia	0.410297	0.999906	0.223926	0.999304	1.7046	1.21503	2.13662	1.30389	2.95355	0.441465	-3.41938	2.96378	0.335963
Firmicutes_C	Negativicutes	Selenomonadales	Selenomonadaceae	0.530117	0.99946	0.594394	0.99936	-1.46008	-1.69623	-1.17912	0.545304	5.96885	0.0913583	-1.77853	2.28506	0.463615
Actinobacteriota	Coriobacteriia	Coriobacteriales	UMGS124	0.663078	0.99914	0.713604	0.999408	-1.23235	-1.29184	-1.16271	0.102152	4.16946	0.0245002	-2.2438	2.6052	0.489222
Fusobacteriota	Fusobacteriia	Fusobacteriales	Fusobacteriaceae	0.741632	0.99995	0.74545	0.99942	-2.09991	-2.02975	-2.17742	-0.112236	3.82366	-0.0293532	-2.50468	2.7373	0.488168
Firmicutes_A	Clostridia	Christensenellales	Borkfalkiaceae	0.682417	0.999792	0.662485	0.999501	-0.790915	-0.516647	-1.10908	-0.495361	4.04762	-0.122383	-2.40788	2.28987	0.453838
Firmicutes_A	Clostridia	Oscillospirales	UBA644	0.767954	0.999336	0.763653	0.999579	-1.28184	-1.39522	-1.18659	-0.0872894	4.01711	-0.0217294	-2.39253	2.31897	0.492279
Bacteroidota	Bacteroidia	Bacteroidales	UBA932	0.707323	0.999751	0.744628	0.999608	-1.31062	-1.44741	-1.16811	-0.10023	4.33261	-0.0231339	-2.28477	2.53615	0.490501
Actinobacteriota	Coriobacteriia	Coriobacteriales	Atopobiaceae	0.74756	0.999717	0.733457	0.999634	-0.998253	-0.777811	-1.25791	-0.0847224	3.84797	-0.0220174	-2.5197	2.52135	0.490945
Firmicutes_A	Clostridia	Oscillospirales	Oscillospirales	0.613083	0.99968	0.639417	0.99966	0.475919	0.896335	0.162755	-0.348809	4.09915	-0.085093	-2.65473	2.25013	0.460444
Firmicutes_A	Clostridia	Monoglobales	Monoglobaceae	0.805293	0.999268	0.799446	0.999666	-0.0285325	-0.252133	0.205997	0.153291	3.93088	0.0389966	-2.88191	2.62865	0.485
Firmicutes_A	Clostridia	Christensenellales	UBA1750	0.650072	0.999887	0.712417	0.999763	0.385288	0.544208	0.191016	-0.197269	4.13234	-0.0477379	-2.62365	1.9827	0.481058
Actinobacteriota	Coriobacteriia	Coriobacteriales	Eggerthellaceae	0.188391	0.99962	0.294394	0.999902	3.81126	3.47593	4.03383	0.29016	1.76044	0.164823	-2.33315	3.44831	0.42973
Firmicutes_C	Negativicutes	Veillonellales	Megasphaeraceae	0.712754	1	0.776789	0.999932	-1.03828	-1.14577	-0.935982	-0.155751	3.8999	-0.0399371	-2.59449	3.23019	0.481444
Firmicutes_A	Clostridia	TANB77	CAG-508	0.417469	1	0.365803	0.999969	5.14125	5.89586	4.73473	-0.827147	3.56119	-0.232267	-3.12797	2.26744	0.378958
Firmicutes_A	Clostridia	Oscillospirales	Butyricicoccaceae	0.426164	1	0.452466	0.999969	3.46148	3.69419	3.31242	-0.417683	1.97714	-0.211256	-3.32813	2.01638	0.409066
Bacteroidota	Bacteroidia	Bacteroidales	Barnesiellaceae	0.33084	0.999957	0.27395	0.999969	1.10508	0.256448	3.4592	2.2208	4.40862	0.503741	-2.4428	2.64592	0.335
Cyanobacteria	Vampirovibrionia	Gastranaerophilales	Gastranaerophilaceae	0.640188	1	0.626327	0.999977	-0.0531737	-0.437351	0.411306	1.08165	6.32169	0.171102	-1.87145	1.95891	0.451222
Bacteroidota	Bacteroidia	Bacteroidales	Tannerellaceae	0.166401	0.999884	0.350644	1	6.00863	5.56358	6.20512	0.348152	1.73941	0.200155	-1.42303	5.44356	0.422286
Bacteroidota	Bacteroidia	Bacteroidales	Rikenellaceae	0.263712	1	0.316371	1	5.78322	5.45468	6.34007	0.730914	4.38747	0.166591	-0.892439	1.74876	0.436396
Firmicutes_A	Clostridia	Peptostreptococcales	Anaerovoracaceae	0.299722	0.999948	0.619191	1	3.17255	3.13487	3.2121	0.0937489	1.24711	0.0751729	-1.80005	7.00308	0.46917
Proteobacteria	Gammaproteobacteria	Enterobacterales	Pasteurellaceae	0.473422	0.999982	0.575509	1	1.99819	1.19811	2.35708	0.105936	3.64802	0.0290392	-1.71351	2.16572	0.485724
Firmicutes	Bacilli	Lactobacillales	Streptococcaceae	0.49106	1	0.591141	1	2.58758	3.36453	2.02801	-0.587028	5.74702	-0.102145	-1.89672	1.03632	0.456333
Firmicutes_C	Negativicutes	Veillonellales	Dialisteraceae	0.507792	1	0.435429	1	6.45758	7.13073	6.07102	-2.11825	7.37237	-0.287322	-1.689	1.73653	0.380222
Actinobacteriota	Coriobacteriia	Coriobacteriales	Coriobacteriaceae	0.511022	1	0.638013	1	4.50179	4.4154	4.58524	0.0225779	2.19965	0.0102643	-2.2475	3.42222	0.495889
Actinobacteriota	Actinomycetia	Actinomycetales	Bifidobacteriaceae	0.519613	1	0.602277	1	3.48683	2.82976	3.69711	0.156356	5.10067	0.030654	-1.94057	2.27547	0.491612
Firmicutes_A	Clostridia	Peptostreptococcales	Peptostreptococcaceae	0.538468	1	0.664293	1	3.66922	3.25927	4.45783	0.117518	3.00517	0.0391052	-1.45696	2.18018	0.482333
Firmicutes_A	Clostridia	Oscillospirales	Acutalibacteraceae	0.575322	1	0.527734	1	7.6885	7.65073	7.75604	0.455313	1.27413	0.357353	-2.35513	3.63397	0.382444
Firmicutes_A	Clostridia	Clostridiales	Clostridiaceae	0.60096	1	0.485575	1	2.70606	1.93052	3.23539	1.35118	3.4601	0.390502	-2.59	2.54186	0.375111
Firmicutes_A	Clostridia	Christensenellales	CAG-74	0.630736	1	0.584521	1	2.89997	2.70364	3.15619	0.590389	3.75524	0.157217	-2.77112	2.77434	0.414843
Firmicutes	Bacilli	Erysipelotrichales	Erysipelotrichaceae	0.68069	1	0.579824	1	3.63486	3.42022	3.95519	0.392464	4.1663	0.0941995	-1.73047	1.45357	0.47828
Firmicutes_A	Clostridia	Oscillospirales	Ruminococcaceae	0.711577	1	0.568398	1	9.6455	9.53653	9.78183	-0.363061	1.39799	-0.259701	-3.02144	2.53443	0.389556
Desulfobacterota_I	Desulfovibrionia	Desulfovibrionales	Desulfovibrionaceae	0.715656	1	0.846579	1	4.42146	4.71351	4.30458	0.121966	2.61601	0.0466228	-2.27216	3.74612	0.479444
Firmicutes_A	Clostridia	Christensenellales	Christensenellaceae	0.717031	1	0.792826	1	0.216944	0.144676	0.278806	-0.130631	3.90811	-0.0334255	-2.16566	2.668	0.487889
Firmicutes	Bacilli	Lactobacillales	Lactobacillaceae	0.733417	1	0.691955	1	0.460336	0.0815355	0.914535	1.23729	5.40635	0.228859	-2.0962	2.12859	0.404667
Bacteroidota	Bacteroidia	Bacteroidales	Bacteroidaceae	0.740661	1	0.871559	1	11.7286	11.7411	11.7174	-0.106859	1.5706	-0.0680369	-1.7871	3.0433	0.478613
Bacteroidota	Bacteroidia	Bacteroidales	Marinifilaceae	0.770017	1	0.855718	1	4.19369	4.21513	4.17146	-0.374471	2.91954	-0.128263	-2.82108	2.6075	0.470444
Proteobacteria	Gammaproteobacteria	Enterobacterales	Succinivibrionaceae	0.80973	1	0.788869	1	-1.63327	-1.38047	-1.88302	-0.489229	6.25587	-0.0782032	-2.11636	2.40644	0.463615
Firmicutes	Bacilli	RF39	UBA660	0.824767	1	0.867271	1	3.32822	3.37545	3.30388	-1.00475	4.60145	-0.218356	-2.2905	2.44913	0.448444
Firmicutes_A	Clostridia	Oscillospirales	CAG-272	0.840911	1	0.841791	1	2.77194	2.89623	2.63906	0.171514	3.13583	0.0546948	-3.13251	3.126	0.469333
Bacteroidota	Bacteroidia	Bacteroidales	Muribaculaceae	0.860288	1	0.752951	1	3.63369	3.04559	3.9338	0.356313	3.26729	0.109055	-3.12708	3.19075	0.420731
Firmicutes_A	Clostridia	Oscillospirales	Oscillospiraceae	0.864065	1	0.882733	1	8.53612	8.63815	8.44024	0.020885	1.24364	0.0167934	-1.66499	1.40503	0.493222
Firmicutes_C	Negativicutes	Acidaminococcales	Acidaminococcaceae	0.893169	1	0.952437	1	8.0371	7.87291	8.38608	1.09567	5.14642	0.212899	-1.92795	1.66413	0.407955
Proteobacteria	Gammaproteobacteria	Enterobacterales	Enterobacteriaceae	0.894974	1	0.922681	1	3.86994	3.89637	3.85902	-0.047824	2.85809	-0.0167329	-2.56096	2.78706	0.494056
Verrucomicrobiota	Verrucomicrobiae	Verrucomicrobiales	Akkermansiaceae	0.899971	1	0.869796	1	2.24604	2.15049	3.02954	-1.33634	7.60701	-0.175672	-1.54789	1.69959	0.428333
Proteobacteria	Gammaproteobacteria	Burkholderiales	Burkholderiaceae	0.909067	1	0.905669	1	5.85056	6.06973	5.65757	-0.0346059	3.37668	-0.0102485	-2.25897	1.60371	0.498167
Genus level
Placebo
Phylum	Class	Order	Family	Genus	we.ep	we.eBH	wi.ep	wi.eBH	rab.all	rab.win.Baseline	rab.win.End	diff.btw	diff.win	effect	effect.low	effect.high	overlap
Firmicutes_A	Clostridia	TANB77	CAG-508	CAG-269	0.0557008	0.870165	0.0340202	0.738103	1.91555	0.558769	4.84967	1.88601	3.30198	0.571177	-1.93625	3.73125	0.230444
Firmicutes_A	Clostridia	Lachnospirales	Lachnospiraceae	Choladocola	0.0501722	0.922219	0.0259552	0.772156	3.8092	2.87849	4.47058	1.25431	1.8203	0.689069	-1.36908	4.72356	0.256638
Firmicutes_A	Clostridia	Lachnospirales	Lachnospiraceae	Copromonas	0.0208853	0.948282	0.0154253	0.830934	4.72245	3.86855	5.10871	1.12418	1.82287	0.616708	-1.26899	5.76213	0.232
Bacteroidota	Bacteroidia	Bacteroidales	Bacteroidaceae	Phocaeicola	0.0258516	0.961587	0.0259074	0.906517	8.35562	8.13064	8.90666	0.946497	1.47997	0.639538	-1.10404	3.96574	0.295856
Firmicutes_A	Clostridia	Oscillospirales	Oscillospiraceae	Lawsonibacter	0.0408743	0.961833	0.0498267	0.910667	4.15848	3.32067	4.59725	0.870282	1.91122	0.455355	-0.980108	4.1598	0.328889
Firmicutes_A	Clostridia	Christensenellales	UBA1750	Spyradocola	0.313353	0.979622	0.259682	0.945266	0.878961	0.25317	1.54749	0.870005	2.58886	0.336057	-2.62954	3.8437	0.32352
Bacteroidota	Bacteroidia	Bacteroidales	Marinifilaceae	Butyricimonas	0.202535	0.988135	0.160812	0.949254	2.40958	1.78865	3.26805	1.02113	2.31361	0.441357	-2.42147	4.47306	0.293111
Firmicutes_A	Clostridia	Oscillospirales	Ruminococcaceae	Ruminococcus_D	0.11867	0.977828	0.156849	0.952902	1.83039	0.599162	3.10436	1.46011	4.95242	0.294827	-1.30955	3.10521	0.342073
Firmicutes_A	Clostridia	Lachnospirales	Lachnospiraceae	CAG-194	0.215498	0.973612	0.200201	0.954812	0.935187	0.0328949	1.7428	1.27734	3.33406	0.383118	-1.98616	3.25011	0.361778
Firmicutes_A	Clostridia	Lachnospirales	Lachnospiraceae	Butyribacter	0.0935137	0.975764	0.112787	0.955854	2.75727	2.04136	3.66778	0.931991	2.63493	0.353707	-1.45039	3.8517	0.354294
Firmicutes_A	Clostridia	Oscillospirales	Acutalibacteraceae	UBA1417	0.166065	0.979548	0.103452	0.960202	3.12887	3.66578	2.50299	-1.28977	2.17845	-0.592059	-3.53988	2.23525	0.296667
Firmicutes_A	Clostridia	Peptostreptococcales	Anaerovoracaceae	CAG-238	0.3967	0.985063	0.3283	0.965408	1.39341	1.01494	1.7854	0.769547	2.10362	0.36582	-2.96778	4.14688	0.351111
Proteobacteria	Gammaproteobacteria	Burkholderiales	Burkholderiaceae	Duodenibacillus	0.359062	0.986211	0.317411	0.968088	-0.0389741	-0.340497	0.351494	1.61003	3.55721	0.45261	-2.42814	3.11789	0.354556
Actinobacteriota	Coriobacteriia	Coriobacteriales	Eggerthellaceae	Slackia_A	0.162139	0.97969	0.145505	0.968845	2.32985	3.21431	1.59106	-1.15949	2.99106	-0.387654	-3.25157	1.93303	0.331
Firmicutes_A	Clostridia	Christensenellales	CAG-74	SFMI01	0.459412	0.986612	0.42242	0.972897	-0.642199	-0.98422	-0.240708	1.04286	3.53393	0.295099	-2.41509	2.90499	0.383624
Firmicutes_A	Clostridia	Lachnospirales	Lachnospiraceae	Acetatifactor	0.0839822	0.981958	0.0659106	0.97434	4.85251	3.59757	6.37104	1.53492	3.29603	0.465687	-1.29796	2.28375	0.312076
Bacteroidota	Bacteroidia	Bacteroidales	Marinifilaceae	Odoribacter	0.291792	0.990007	0.233938	0.974555	3.90297	3.52709	4.15998	0.801736	1.98921	0.403043	-2.22567	3.47569	0.351628
Bacteroidota	Bacteroidia	Bacteroidales	Rikenellaceae	Alistipes_A	0.264989	0.986192	0.198464	0.977701	1.48856	2.68114	0.635069	-1.42312	2.97392	-0.478535	-3.3341	2.55963	0.309333
Firmicutes_A	Clostridia	Lachnospirales	UBA1390	NSJ-32	0.404503	0.991497	0.365373	0.977981	0.638512	0.21123	1.0136	0.771963	2.82652	0.273114	-2.50155	3.226	0.397067
Firmicutes_A	Clostridia	Oscillospirales	Oscillospiraceae	Oscillibacter	0.51288	0.988532	0.467103	0.979696	-0.416491	-0.691262	-0.0617503	0.893098	3.34475	0.267015	-2.50802	2.86986	0.397067
Firmicutes_A	Clostridia	Oscillospirales	Ruminococcaceae	Ruminococcaceae	0.238194	0.996405	0.145027	0.980228	4.91302	4.52356	5.24214	0.805804	1.69364	0.475781	-2.55152	4.83713	0.308299
Firmicutes_A	Clostridia	Oscillospirales	Acutalibacteraceae	UMGS1071	0.442065	0.990032	0.363253	0.982706	1.17371	1.99963	0.678798	-0.888853	2.33637	-0.380442	-3.65161	3.04555	0.352739
Firmicutes_A	Clostridia	Lachnospirales	Lachnospiraceae	Merdisoma	0.449646	0.993546	0.426853	0.984439	1.76786	1.26736	2.20816	0.509439	2.42443	0.210127	-2.55528	3.28569	0.415732
Firmicutes	Bacilli	Lactobacillales	Lactobacillaceae	Weissella	0.523744	0.993684	0.506812	0.984441	-0.864817	-1.17372	-0.537212	0.669257	3.78599	0.176772	-2.276	2.7147	0.426286
Firmicutes_A	Clostridia	Oscillospirales	Acutalibacteraceae	Fimenecus	0.237781	0.994479	0.232702	0.98546	1.29165	2.63013	0.560487	-1.10169	3.30175	-0.33367	-3.74237	2.26296	0.320111
Firmicutes_A	Clostridia	Lachnospirales	Lachnospiraceae	UBA3402	0.392792	0.996903	0.274032	0.986668	2.61376	2.34902	2.89554	1.04762	2.9122	0.359734	-2.5472	2.50843	0.348739
Firmicutes	Bacilli	Lactobacillales	Streptococcaceae	Lactococcus	0.420861	0.991628	0.403292	0.986701	0.00828735	0.530711	-0.490562	-0.773452	2.9178	-0.26508	-3.20478	2.56575	0.393845
Firmicutes_A	Clostridia	Oscillospirales	Ruminococcaceae	Pygmaiobacter	0.45448	0.990482	0.422827	0.986979	-0.268075	0.158866	-0.679503	-0.896427	3.15981	-0.283696	-3.14267	2.5655	0.382222
Firmicutes_A	Clostridia	Oscillospirales	Oscillospiraceae	Limivicinus	0.404254	0.994669	0.443909	0.987136	0.909508	0.45256	1.38494	0.442214	2.51055	0.176143	-2.96515	4.36055	0.414954
Firmicutes_A	Clostridia	TANB77	CAG-508	UMGS1994	0.253089	0.994771	0.262531	0.987162	2.49894	1.62269	4.07989	0.78097	3.04702	0.256306	-2.53993	4.12838	0.368889
Bacteroidota	Bacteroidia	Bacteroidales	Muribaculaceae	Muribaculum	0.553553	0.994543	0.531173	0.987575	-1.00617	-1.32364	-0.652066	0.628479	3.59391	0.174874	-2.37534	2.75285	0.426444
Firmicutes_C	Negativicutes	Veillonellales	Megasphaeraceae	Anaeroglobus	0.576966	0.994185	0.558573	0.987654	-1.05749	-1.33667	-0.741522	0.563268	3.66985	0.153485	-2.38659	2.71048	0.437729
Firmicutes_A	Clostridia	Lachnospirales	Lachnospiraceae	Paralachnospira	0.509069	0.991672	0.49792	0.987666	-0.374607	0.012502	-0.746529	-0.676921	3.05718	-0.22142	-3.14096	2.61202	0.41
Firmicutes_A	Clostridia	Christensenellales	CAG-138	UBA3792	0.631669	0.993159	0.579546	0.987681	-0.535191	-0.553771	-0.519571	0.702107	3.33719	0.210389	-2.63276	2.65638	0.418333
Bacteroidota	Bacteroidia	Bacteroidales	Muribaculaceae	Duncaniella	0.613432	0.993615	0.593379	0.987708	-0.757833	-1.01849	-0.506352	0.484268	3.4987	0.138414	-2.5229	2.78191	0.441333
Firmicutes_A	Clostridia	Oscillospirales	Acutalibacteraceae	CAG-177	0.253071	0.992784	0.246142	0.987722	2.69838	4.72533	2.17379	-0.742763	2.60275	-0.285376	-4.33858	2.69511	0.367959
Firmicutes_A	Clostridia	Lachnospirales	Anaerotignaceae	Anaerotignum	0.0987339	0.99447	0.150965	0.987788	4.62679	4.42141	4.85036	0.385646	1.58415	0.243441	-1.67	4.92866	0.384402
Firmicutes_A	Clostridia	Oscillospirales	Ruminococcaceae	Massilimaliae	0.580646	0.994158	0.564997	0.988035	-0.870725	-1.15752	-0.576166	0.556089	3.75325	0.148162	-2.36425	2.66491	0.441778
Firmicutes_C	Negativicutes	Acidaminococcales	Acidaminococcaceae	Phascolarctobacterium_A	0.564116	0.996273	0.520993	0.988416	0.226195	-0.0936477	0.540075	0.457371	2.58314	0.17706	-3.058	3.55353	0.394667
Proteobacteria	Gammaproteobacteria	Burkholderiales	Burkholderiaceae	Mesosutterella	0.603408	0.995431	0.571355	0.989031	-0.325266	-0.552325	-0.0747272	0.443224	3.48117	0.12732	-2.41367	2.48855	0.430778
Firmicutes	Bacilli	RF39	UBA660	UBA6448	0.574697	0.996454	0.583889	0.98952	-0.936387	-1.0566	-0.798119	0.547984	3.69479	0.148313	-2.38981	3.05421	0.442556
Firmicutes_A	Clostridia	Lachnospirales	Lachnospiraceae	AM51-8	0.61783	0.996204	0.59839	0.989913	-0.79137	-1.03463	-0.547897	0.448051	3.48909	0.128415	-2.54987	2.73239	0.446333
Firmicutes_A	Clostridia	Lachnospirales	Lachnospiraceae	Butyrivibrio_A	0.459139	0.995482	0.468063	0.990152	0.526475	0.307442	0.821645	0.784052	4.07331	0.192485	-2.00798	2.51028	0.422444
Firmicutes_A	Clostridia	UMGS1840	HGM11507	HGM11507	0.604402	0.996572	0.602425	0.990718	-0.944018	-1.16714	-0.705798	0.316766	3.58451	0.088371	-2.45776	2.81259	0.459111
Firmicutes_A	Clostridia	Oscillospirales	Ruminococcaceae	Fournierella	0.522653	0.995003	0.490181	0.990845	-0.0852522	0.272068	-0.414714	-0.687826	3.06446	-0.224452	-3.09367	2.6822	0.397289
Firmicutes_A	Clostridia	Peptostreptococcales	Anaerovoracaceae	BX12	0.473841	0.995588	0.470615	0.990927	-0.54758	-0.0693299	-0.969556	-0.839099	3.50462	-0.239427	-2.92708	2.32229	0.405556
Firmicutes_A	Clostridia	TANB77	CAG-508	Merdicola	0.673024	0.994799	0.642499	0.991007	-0.896473	-0.972558	-0.815627	0.500048	3.27874	0.152512	-2.65455	2.78554	0.443728
Firmicutes	Bacilli	RF39	UBA660	UBA5026	0.517763	0.995438	0.517212	0.991262	-1.08524	-1.3458	-0.810229	0.670234	4.17819	0.160412	-2.13041	2.58874	0.437222
Firmicutes_A	Clostridia	Oscillospirales	Ruminococcaceae	QANG01	0.451567	0.995468	0.437204	0.991339	0.219268	0.576074	-0.163043	-0.69548	2.74132	-0.253703	-3.36981	2.56667	0.395111
Firmicutes_A	Clostridia	Oscillospirales	Butyricicoccaceae	Butyricicoccaceae	0.684808	0.995911	0.662048	0.991352	-1.00123	-1.13049	-0.85587	0.302326	3.49927	0.0863969	-2.53625	2.58811	0.463504
Firmicutes_A	Clostridia	Christensenellales	CAG-74	GCA-900199385	0.503998	0.997909	0.322828	0.991429	3.43241	4.30132	2.77294	-0.69426	1.88719	-0.36788	-3.40997	3.92966	0.335889
Firmicutes	Bacilli	RF39	UBA660	CAG-628	0.62421	0.997286	0.626401	0.991486	-0.664946	-0.804153	-0.500622	0.314058	3.30078	0.0951466	-2.59475	3.05869	0.449283
Firmicutes	Bacilli	Lactobacillales	Lactobacillaceae	Leuconostoc	0.417807	0.993299	0.439597	0.99172	-0.543633	-0.145988	-0.891813	-0.830391	3.85222	-0.215562	-2.79859	2.1205	0.413287
Firmicutes_A	Clostridia	Lachnospirales	Lachnospiraceae	Robinsoniella	0.653974	0.99538	0.632418	0.991832	-1.17242	-1.35741	-0.987036	0.385787	3.60948	0.106881	-2.50431	2.62647	0.459111
Cyanobacteria	Vampirovibrionia	Gastranaerophilales	Gastranaerophilaceae	UBA6984	0.530403	0.996697	0.529798	0.991934	-0.506955	-0.796868	-0.186981	0.695254	3.92267	0.17724	-2.15261	2.62236	0.443778
Firmicutes_A	Clostridia	Oscillospirales	CAG-272	QALR01	0.45066	0.997113	0.449621	0.992038	0.526851	-0.031796	1.137	0.817765	3.58225	0.228282	-2.05723	2.77255	0.42362
Firmicutes	Bacilli	Lactobacillales	Vagococcaceae	Vagococcus	0.65125	0.996129	0.643639	0.992157	-1.18273	-1.33757	-1.02844	0.31168	3.7235	0.0837063	-2.42975	2.60419	0.467948
Firmicutes_A	Clostridia	Tissierellales	Peptoniphilaceae	Murdochiella	0.676402	0.995288	0.673775	0.99218	-1.22176	-1.33279	-1.11346	0.248069	3.71643	0.0667494	-2.4624	2.60053	0.473281
Firmicutes_A	Clostridia	Lachnospirales	Lachnospiraceae	Oribacterium	0.653468	0.996031	0.646849	0.992182	-0.769003	-0.951938	-0.598902	0.444823	3.56229	0.12487	-2.42608	2.69426	0.455838
Bacteroidota	Bacteroidia	Bacteroidales	Barnesiellaceae	Barnesiella	0.527568	0.995371	0.476888	0.992201	1.16388	1.06594	1.25699	0.445715	3.01304	0.147928	-2.50826	2.85907	0.417287
Firmicutes_A	Clostridia	Oscillospirales	Oscillospiraceae	NSJ-62	0.639435	0.997115	0.619276	0.99236	-1.14725	-1.32098	-0.961465	0.439648	3.63414	0.120977	-2.4319	2.60065	0.454616
Firmicutes_A	Clostridia	SK-Y3	SK-Y3	Petroclostridium	0.678852	0.996866	0.664398	0.992385	-1.19787	-1.36528	-1.02462	0.278052	3.73983	0.074349	-2.49345	2.62489	0.469503
Firmicutes_A	Clostridia	Lachnospirales	Lachnospiraceae	Faecalimonas	0.498129	0.994348	0.481321	0.992387	-0.816279	-0.504429	-1.11008	-0.976681	3.72082	-0.26249	-2.67841	2.37372	0.4034
Firmicutes_B	Firmicutes_B	Firmicutes_B	Firmicutes_B	Firmicutes_B	0.643495	0.995681	0.616313	0.992533	-0.667891	-0.866545	-0.444659	0.401004	3.31869	0.120832	-2.64847	2.79147	0.449506
Bacteroidota	Bacteroidia	Bacteroidales	Muribaculaceae	CAG-485	0.683175	0.996559	0.667519	0.992695	-1.07157	-1.17754	-0.967689	0.2895	3.68411	0.0785806	-2.48303	2.63632	0.469392
Firmicutes	Bacilli	RF39	UBA660	UBA660	0.551556	0.996781	0.544405	0.992747	0.703595	0.947119	0.485781	-0.483135	2.92952	-0.16492	-3.21705	2.66928	0.423842
Firmicutes	Bacilli	RF39	UBA660	CAG-914	0.618639	0.997163	0.632486	0.993297	-1.20772	-1.35971	-1.05673	0.293009	3.87665	0.0755828	-2.33845	2.81981	0.468726
Firmicutes_A	Clostridia	Clostridiales	Clostridiaceae	Clostridiaceae	0.735478	0.996955	0.741805	0.993343	-1.00674	-0.965612	-1.0468	0.0406172	3.50163	0.0115995	-2.61098	2.54047	0.495111
Firmicutes_A	Clostridia	Christensenellales	MARSEILLE-P3954	MARSEILLE-P3954	0.569085	0.996356	0.550104	0.993403	-0.60785	-0.298182	-0.927559	-0.65808	3.32791	-0.197746	-2.88168	2.5642	0.416731
Proteobacteria	Gammaproteobacteria	Burkholderiales	Burkholderiaceae	Burkholderiaceae	0.682717	0.996021	0.679592	0.993455	-1.22815	-1.34431	-1.11104	0.200969	3.58635	0.0560371	-2.55901	2.62213	0.476556
Firmicutes_A	Clostridia	Tissierellales	Peptoniphilaceae	Levyella	0.692485	0.997207	0.680785	0.993523	-1.22514	-1.34058	-1.11821	0.180259	3.60806	0.0499602	-2.51961	2.60964	0.478613
Desulfobacterota_I	Desulfovibrionia	Desulfovibrionales	Desulfovibrionaceae	Desulfovibrionaceae	0.59928	0.996921	0.57977	0.993537	-0.56359	-0.345397	-0.74995	-0.578856	3.29064	-0.17591	-2.8106	2.61001	0.427667
Firmicutes_A	Clostridia	Oscillospirales	Oscillospiraceae	Pseudoflavonifractor	0.710723	0.996138	0.704659	0.993554	-1.22188	-1.30796	-1.1298	0.156003	3.6384	0.0428768	-2.53626	2.6296	0.483613
Firmicutes	Bacilli	RF39	UBA660	MGBC108787	0.626216	0.996342	0.629035	0.993643	-1.18539	-1.35003	-1.03035	0.312704	3.8513	0.0811944	-2.35788	2.64445	0.468
Campylobacterota	Campylobacteria	Campylobacterales	Campylobacteraceae	Campylobacter_B	0.662747	0.998448	0.655561	0.99366	-1.04138	-1.16333	-0.90566	0.264351	3.69765	0.0714916	-2.48236	2.6154	0.470778
Methanobacteriota	Methanobacteria	Methanobacteriales	Methanobacteriaceae	Methanobrevibacter_A	0.544058	0.996143	0.479827	0.993762	0.538381	0.492357	0.569912	-0.892872	2.93676	-0.304033	-2.79186	2.84487	0.402444
Proteobacteria	Gammaproteobacteria	Enterobacterales	Succinivibrionaceae	Succinivibrio	0.382042	0.997216	0.456258	0.99377	-0.146447	0.132911	-0.35786	-0.582404	3.41698	-0.170444	-4.10913	2.39125	0.417222
Firmicutes_C	Negativicutes	Selenomonadales	Selenomonadaceae	Megamonas	0.70351	0.997032	0.687249	0.993807	-1.15357	-1.12579	-1.18052	0.247928	3.82517	0.064815	-2.44074	2.42521	0.472392
Firmicutes_A	Clostridia	Christensenellales	Borkfalkiaceae	Coproplasma	0.701257	0.996367	0.687058	0.993826	-1.22145	-1.30861	-1.13779	0.147862	3.56401	0.0414874	-2.57279	2.63406	0.483667
Firmicutes	Bacilli	Lactobacillales	Lactobacillaceae	Latilactobacillus	0.699976	0.996398	0.687907	0.993887	-1.25013	-1.33953	-1.14718	0.197821	3.67401	0.0538432	-2.49324	2.59368	0.478058
Cyanobacteria	Vampirovibrionia	Gastranaerophilales	Gastranaerophilaceae	RUG841	0.567586	0.996517	0.580035	0.993915	-0.818177	-0.581239	-1.02228	-0.48422	3.60809	-0.134204	-3.04739	2.46133	0.428333
Firmicutes_A	Clostridia	HGM11327	HGM11327	SIG354	0.697851	0.998032	0.677842	0.993967	-1.0159	-1.05721	-0.967743	0.299993	3.48835	0.0859984	-2.60457	2.66037	0.467778
Actinobacteriota	Coriobacteriia	OPB41	UBA2279	UBA2279	0.703272	0.997386	0.704241	0.993991	-0.990806	-1.09464	-0.89718	0.0635271	3.51209	0.0180881	-2.59122	2.71789	0.492056
Firmicutes	Bacilli	Staphylococcales	Staphylococcaceae	Staphylococcus	0.703872	0.997183	0.694375	0.993995	-1.22775	-1.30885	-1.13613	0.163489	3.67764	0.0444549	-2.54803	2.55998	0.480613
Bacteroidota	Bacteroidia	Bacteroidales	Bacteroidaceae	Bacteroidaceae	0.652673	0.998041	0.649603	0.994036	-0.976853	-1.1668	-0.799369	0.247143	3.49206	0.0707728	-2.53011	2.78897	0.471111
Firmicutes	Bacilli	RF39	UBA660	CAG-762	0.731922	0.99793	0.728266	0.99405	-1.0394	-1.0647	-1.02529	0.0541296	3.38038	0.0160129	-2.78546	2.78818	0.493612
Firmicutes_A	Clostridia	Oscillospirales	Oscillospiraceae	Enterenecus	0.67755	0.996734	0.670737	0.994147	-1.22194	-1.32203	-1.1175	0.228448	3.65555	0.0624936	-2.53497	2.60635	0.475169
Firmicutes_A	Clostridia	Christensenellales	Borkfalkiaceae	UBA10281	0.701182	0.996781	0.701526	0.994259	-0.551389	-0.61698	-0.483818	0.146073	3.17882	0.0459519	-2.77758	2.93269	0.482222
Firmicutes_A	Clostridia	Oscillospirales	Butyricicoccaceae	Butyricicoccus	0.687357	0.997695	0.673245	0.994283	-0.887665	-0.932527	-0.852805	0.262828	3.46694	0.0758098	-2.58703	2.76907	0.465444
Firmicutes_A	Clostridia	Oscillospirales	Ruminococcaceae	SFJ001	0.719055	0.997574	0.682751	0.994286	-0.588661	-0.571554	-0.604035	0.268735	2.89811	0.0927277	-3.09695	3.0646	0.471503
Proteobacteria	Gammaproteobacteria	Burkholderiales	Burkholderiaceae	Turicimonas	0.670347	0.997109	0.6652	0.994316	-1.23962	-1.37961	-1.10837	0.25311	3.6391	0.069553	-2.4932	2.64995	0.472947
Firmicutes_A	Clostridia	Clostridiales	Clostridiaceae	Clostridium_L	0.69618	0.998008	0.68878	0.994353	-1.2568	-1.37537	-1.13811	0.198677	3.69608	0.0537534	-2.49448	2.67339	0.478333
Firmicutes_A	Clostridia	Oscillospirales	Ruminococcaceae	Harryflintia	0.639686	0.997287	0.623562	0.994461	-0.760547	-0.993965	-0.538463	0.394156	3.68584	0.106938	-2.42195	2.61524	0.454838
Firmicutes_A	Clostridia	Lachnospirales	Lachnospiraceae	KLE1615	0.208545	0.996971	0.238312	0.994476	3.82173	3.20188	4.31763	0.519234	1.90163	0.273047	-2.47889	5.82617	0.376444
Firmicutes_C	Negativicutes	Selenomonadales	Selenomonadaceae	Mitsuokella	0.528387	0.997694	0.54123	0.994492	-0.801526	-0.717339	-0.887448	-0.880822	3.48784	-0.252541	-3.31922	2.57015	0.416778
Cyanobacteria	Vampirovibrionia	Gastranaerophilales	Gastranaerophilaceae	CAG-196	0.676061	0.998045	0.661512	0.994595	-1.18273	-1.33074	-1.02221	0.261296	3.77795	0.0691633	-2.47599	2.60497	0.471614
Firmicutes_A	Clostridia	Lachnospirales	Lachnospiraceae	Choladousia	0.700252	0.997159	0.691358	0.994648	-1.06593	-1.16094	-0.969075	0.173179	3.66809	0.0472122	-2.57451	2.61015	0.479667
Bacteroidota	Bacteroidia	Bacteroidales	Rikenellaceae	DSM-108975	0.730751	0.997409	0.726798	0.994719	-0.953813	-0.969455	-0.9431	0.0699828	3.36274	0.0208113	-2.65106	2.72074	0.491501
Firmicutes_A	Clostridia	Peptostreptococcales	Peptostreptococcaceae	Intestinibacter	0.317898	0.996921	0.345806	0.994754	0.560928	0.933932	0.247459	-0.995652	4.18604	-0.23785	-2.38513	1.85373	0.404511
Firmicutes_A	Clostridia	Lachnospirales	Lachnospiraceae	Ventrisoma	0.628303	0.99667	0.636852	0.994773	-1.14299	-0.963898	-1.3232	-0.400493	3.80916	-0.105139	-2.58784	2.37207	0.458505
Firmicutes	Bacilli	Erysipelotrichales	Erysipelotrichaceae	Longicatena	0.620527	0.995591	0.598055	0.994787	-0.966836	-0.799037	-1.12252	-0.580587	3.50249	-0.165764	-2.65181	2.53821	0.437333
Firmicutes	Bacilli	Lactobacillales	Lactobacillaceae	Limosilactobacillus	0.728177	0.997392	0.712496	0.994792	-1.08553	-1.09641	-1.08105	0.150636	3.38579	0.0444907	-2.6877	2.64906	0.482946
Bacteroidota	Bacteroidia	Bacteroidales	P3	Pullibacteroides	0.686687	0.997842	0.655333	0.994804	-0.673104	-0.712155	-0.622718	0.357769	3.40135	0.105184	-2.62637	2.5767	0.459222
Bacteroidota	Bacteroidia	Bacteroidales	Marinifilaceae	Gabonibacter	0.724631	0.997279	0.74225	0.994869	-0.804465	-0.748367	-0.862985	-0.000912705	3.42344	-0.000266605	-2.64789	2.59023	0.499889
Actinobacteriota	Coriobacteriia	Coriobacteriales	Coriobacteriaceae	Collinsella	0.186587	0.999261	0.121801	0.994905	6.17763	6.88445	5.60042	-0.59974	2.13619	-0.280753	-3.32714	1.80927	0.275667
Firmicutes	Bacilli	Bacillales	Bacillaceae_G	Bacillus_A	0.690655	0.998846	0.67983	0.994921	-1.25332	-1.37637	-1.14176	0.24062	3.61609	0.0665413	-2.54606	2.63565	0.475169
Firmicutes	Bacilli	RF39	UBA660	Scybalousia	0.67172	0.996007	0.675706	0.994922	-0.966035	-0.841044	-1.09363	-0.276176	3.45931	-0.0798357	-2.80256	2.56569	0.468222
Firmicutes_A	Clostridia	Christensenellales	NSJ-53	NSJ-53	0.68628	0.997882	0.679679	0.994984	-1.2264	-1.34905	-1.11632	0.200483	3.6857	0.0543948	-2.5123	2.64458	0.477444
Bacteria	Bacteria	Bacteria	Bacteria	Bacteria	0.563064	0.998679	0.517303	0.994992	1.06939	0.748077	1.46675	0.549266	2.75111	0.199653	-2.94044	3.32832	0.427508
Firmicutes	Bacilli	Erysipelotrichales	Erysipelotrichaceae	Dielma	0.723255	0.997147	0.718425	0.995037	-0.741231	-0.837208	-0.644932	0.0570189	3.54296	0.0160936	-2.56683	2.63486	0.492723
Verrucomicrobiota	Verrucomicrobiae	Opitutales	CAG-312	Merdousia	0.715493	0.998177	0.728386	0.995058	-0.896084	-1.02984	-0.768781	-0.0174116	3.72902	-0.0046692	-2.4421	2.59018	0.498222
Bacteroidota	Bacteroidia	Bacteroidales	Porphyromonadaceae	Porphyromonas	0.704769	0.997892	0.693393	0.995062	-1.20311	-1.28319	-1.11215	0.185655	3.61739	0.051323	-2.55638	2.61094	0.479778
Firmicutes_A	Clostridia	Lachnospirales	CAG-274	CAG-274	0.595905	0.995282	0.604579	0.995109	-1.09673	-0.909458	-1.27229	-0.512835	3.86047	-0.132843	-2.57508	2.29225	0.447222
Firmicutes	Bacilli	Erysipelotrichales	Erysipelotrichaceae	Bulleidia	0.689366	0.998457	0.697122	0.995132	-0.416454	-0.465152	-0.372021	0.0834873	3.09188	0.0270021	-2.89596	3.05281	0.486222
Firmicutes	Bacilli	RF39	UBA660	CAG-533	0.642396	0.997517	0.670659	0.995154	-0.936634	-1.03544	-0.837993	0.0643559	3.64246	0.0176682	-2.45673	2.93141	0.493945
Firmicutes_A	Clostridia	Oscillospirales	Ruminococcaceae	Massilioclostridium	0.60014	0.99665	0.601732	0.995197	-1.06527	-0.806297	-1.286	-0.506004	3.61629	-0.139923	-2.74131	2.40802	0.446062
Firmicutes	Bacilli	Staphylococcales	Staphylococcaceae	Macrococcus_B	0.701098	0.997882	0.699409	0.995218	-1.05416	-1.1868	-0.933668	0.139905	3.63401	0.0384987	-2.50213	2.65819	0.485111
Firmicutes_A	Clostridia	Oscillospirales	CAG-272	RUG13077	0.695979	0.997227	0.708425	0.99524	-0.740578	-0.810761	-0.680065	0.110166	3.61681	0.0304593	-2.50699	2.76888	0.487835
Firmicutes	Bacilli	Erysipelotrichales	Coprobacillaceae	Coprobacillus	0.716041	0.997588	0.713386	0.995244	-0.939026	-0.969338	-0.907923	0.132153	3.70926	0.0356278	-2.48686	2.58988	0.485222
Firmicutes	Bacilli	RF39	UBA660	CAG-582	0.659862	0.998239	0.664072	0.995367	-1.17009	-1.27166	-1.05494	0.245993	3.918	0.0627854	-2.38846	2.5933	0.474503
Bacteroidota	Bacteroidia	Bacteroidales	Bacteroidaceae	Ga6A1	0.733306	0.997882	0.730523	0.995386	-1.05102	-1.07076	-1.03273	0.0295255	3.3849	0.0087227	-2.68242	2.75608	0.4955
Firmicutes	Bacilli	RFN20	CAG-826	RUG131	0.70954	0.99656	0.708763	0.995404	-1.0487	-1.03759	-1.05624	-0.252533	3.79099	-0.0666141	-2.40844	2.40855	0.473947
Actinobacteriota	Coriobacteriia	Coriobacteriales	Atopobiaceae	Paratractidigestivibacter	0.67345	0.997325	0.670653	0.995417	-1.04601	-1.15619	-0.929384	0.271304	3.79569	0.0714769	-2.37933	2.58687	0.473222
Bacteroidota	Bacteroidia	Bacteroidales	Muribaculaceae	Muribaculaceae	0.700078	0.997445	0.715386	0.995442	-0.814802	-0.82842	-0.801128	-0.110072	3.59174	-0.0306459	-2.54882	2.60271	0.489834
Firmicutes_A	Clostridia	Lachnospirales	Lachnospiraceae	CAG-127	0.398422	0.996039	0.542655	0.995532	1.19698	0.675862	2.64	0.0545577	3.40701	0.0160133	-2.27108	3.6115	0.494111
Proteobacteria	Alphaproteobacteria	RF32	CAG-239	51-20	0.626139	0.99793	0.632538	0.995549	-1.19837	-1.32202	-1.07181	0.315947	3.84774	0.0821122	-2.39447	2.7604	0.465504
Bacteroidota	Bacteroidia	Bacteroidales	Bacteroidaceae	Alloprevotella	0.702639	0.997977	0.695484	0.995649	-0.250546	-0.172279	-0.334815	-0.0947859	3.71059	-0.0255447	-2.41369	2.28621	0.49239
Firmicutes	Bacilli	RF39	UBA660	UMGS1449	0.691678	0.998293	0.686608	0.995661	-1.2128	-1.30146	-1.11948	0.223636	3.77642	0.0592191	-2.4513	2.54526	0.478058
Bacteroidota	Bacteroidia	Bacteroidales	CAJPTX01	Bacteroides_D	0.692456	0.997119	0.6829	0.995662	-1.22662	-1.32953	-1.12446	0.200058	3.67479	0.0544405	-2.52766	2.59223	0.478889
Firmicutes_A	Clostridia	Oscillospirales	Acutalibacteraceae	UBA5905	0.72028	0.998517	0.718894	0.995674	-0.754153	-0.810573	-0.696895	0.051597	3.23793	0.0159352	-2.77432	2.82516	0.491612
Firmicutes	Bacilli	Lactobacillales	Streptococcaceae	Lactococcus_A	0.737354	0.997539	0.743772	0.995703	-1.07577	-1.03891	-1.11546	-0.0664129	3.64647	-0.0182129	-2.53543	2.61126	0.492444
Actinobacteriota	Coriobacteriia	Coriobacteriales	UMGS124	JAGZEG01	0.530939	0.996661	0.496855	0.995704	0.0707697	0.426503	-0.276939	-0.785332	3.38511	-0.231996	-2.76793	2.50308	0.41662
Firmicutes_A	Clostridia	TANB77	CAG-508	CAG-508	0.606454	0.997982	0.598138	0.995726	1.51939	1.28455	1.80646	0.448715	2.33627	0.192064	-3.32745	4.11572	0.420222
Bacteroidota	Bacteroidia	Bacteroidales	Muribaculaceae	Limisoma	0.629379	0.998146	0.593183	0.995786	1.84658	1.85225	1.83733	0.584461	2.53658	0.230413	-2.82136	2.92073	0.445667
Proteobacteria	Gammaproteobacteria	Enterobacterales	Enterobacteriaceae	Yersinia	0.675817	0.998852	0.644644	0.995802	-0.903133	-1.15012	-0.666585	0.453383	4.08731	0.110925	-2.44501	2.46992	0.45606
Firmicutes	Bacilli	ML615J-28	CAG-313	CAG-313	0.711347	0.997213	0.706416	0.995807	-1.06812	-1.14961	-0.982245	0.147959	3.66613	0.0403584	-2.51649	2.57513	0.483835
Firmicutes_C	Negativicutes	Acidaminococcales	Acidaminococcaceae	Acidaminococcus	0.518005	0.998197	0.556196	0.995821	-0.824284	-0.719387	-0.926883	-0.643592	3.60402	-0.178576	-3.36194	2.48167	0.433618
Bacteroidota	Bacteroidia	Bacteroidales	Muribaculaceae	Sodaliphilus	0.730921	0.998858	0.718826	0.995872	-1.13691	-1.15848	-1.1105	0.244405	3.38692	0.0721613	-2.68745	2.72969	0.470837
Firmicutes_A	Clostridia	Christensenellales	Christensenellaceae	Christensenellaceae	0.658321	0.998215	0.665488	0.995926	-1.15403	-0.961889	-1.33608	-0.30939	3.59767	-0.0859973	-2.63104	2.46839	0.464948
Firmicutes	Bacilli	RF39	UBA660	CAG-417	0.747018	0.998109	0.748769	0.995929	-0.737356	-0.648013	-0.842503	-0.0363625	3.62987	-0.0100176	-2.5707	2.57294	0.495056
Firmicutes_A	Clostridia	Peptostreptococcales	Peptostreptococcaceae	Paraclostridium	0.712291	0.998097	0.708497	0.995952	-1.27983	-1.33738	-1.21388	0.0858376	3.71396	0.0231121	-2.48315	2.52788	0.490279
Firmicutes_A	Clostridia	Christensenellales	UBA1242	Caccopulliclostridium	0.691726	0.997614	0.701367	0.995969	-1.17995	-1.04804	-1.3119	-0.208508	3.77805	-0.0551892	-2.5415	2.42584	0.477
Firmicutes_A	Clostridia	Peptostreptococcales	Anaerovoracaceae	Emergencia	0.646775	0.997048	0.64692	0.996007	-1.14118	-0.982996	-1.28098	-0.360591	3.69106	-0.097693	-2.64521	2.45793	0.460111
Proteobacteria	Alphaproteobacteria	RF32	CAG-239	Scatocola	0.705045	0.999213	0.71669	0.996039	-0.981	-0.918065	-1.04024	-0.0547018	3.45674	-0.0158247	-2.7552	2.6697	0.494278
Firmicutes	Bacilli	Erysipelotrichales	Erysipelotrichaceae	Faecalitalea	0.718197	0.996915	0.719115	0.996053	-1.24446	-1.18782	-1.29048	-0.137035	3.65132	-0.0375301	-2.57171	2.49196	0.486057
Cyanobacteria	Vampirovibrionia	Gastranaerophilales	Gastranaerophilaceae	Scatenecus	0.638468	0.998124	0.666734	0.996068	-1.18219	-1.08497	-1.28523	-0.24163	3.90943	-0.0618069	-2.73399	2.41218	0.477444
Firmicutes_A	Clostridia	Christensenellales	CAG-917	CAG-349	0.581388	0.997443	0.611903	0.99608	-0.819225	-0.558291	-1.06288	-0.340656	3.82797	-0.0889912	-2.7472	2.28933	0.463615
Firmicutes_A	Clostridia	Oscillospirales	CAG-382	CAG-382	0.734589	0.998748	0.733477	0.996094	-0.535705	-0.612932	-0.46007	0.0624412	2.95197	0.0211524	-2.92833	3.00966	0.492834
Firmicutes_A	Clostridia	Lachnospirales	Lachnospiraceae	CAG-45	0.653798	0.998994	0.653085	0.996103	-0.728142	-0.969281	-0.497386	0.242943	3.75697	0.0646644	-2.36119	2.5556	0.474556
Firmicutes	Bacilli	RF39	UBA660	Faecisoma	0.714098	0.998394	0.702495	0.996124	-1.17254	-1.25363	-1.09023	0.149075	3.69982	0.0402926	-2.47155	2.51327	0.482778
Firmicutes_A	Clostridia	Oscillospirales	Ruminococcaceae	Fimivivens	0.737051	0.998515	0.733882	0.996138	-1.00195	-1.02953	-0.969851	0.0421992	3.52024	0.0119876	-2.54931	2.59734	0.494723
Cyanobacteria	Vampirovibrionia	Gastranaerophilales	RUG14156	Galligastranaerophilus_A	0.699539	0.997733	0.708327	0.996147	-1.15685	-1.04015	-1.2673	-0.215461	3.83146	-0.0562347	-2.51261	2.4122	0.477391
Actinobacteriota	Coriobacteriia	Coriobacteriales	Eggerthellaceae	Raoultibacter	0.625022	0.998864	0.635712	0.996151	-1.13888	-0.95145	-1.29986	-0.380786	3.71411	-0.102524	-2.59325	2.36137	0.458838
Firmicutes_A	Clostridia	Lachnospirales	Lachnospiraceae	Sellimonas	0.721967	0.998923	0.716625	0.996173	-1.15915	-1.19517	-1.12703	0.104197	3.38992	0.0307374	-2.70288	2.69935	0.488168
Firmicutes	Bacilli	Staphylococcales	Gemellaceae	Gemella	0.656548	0.997977	0.660898	0.996189	-0.514792	-0.722918	-0.329851	0.182205	3.40756	0.0534706	-2.51952	2.82666	0.476778
Firmicutes	Bacilli	Lactobacillales	Lactobacillaceae	Lacticaseibacillus	0.745386	0.997705	0.756519	0.996234	-0.97535	-0.961656	-0.993138	-0.00100974	3.65977	-0.000275901	-2.57999	2.49611	0.499833
Firmicutes_A	Clostridia	Oscillospirales	Oscillospiraceae	WRMH01	0.646912	0.998001	0.649538	0.996247	-1.17116	-0.991161	-1.35839	-0.327791	3.63289	-0.0902287	-2.69551	2.42941	0.464837
Firmicutes_A	Clostridia	Oscillospirales	CAG-382	UBA1206	0.718337	0.998633	0.712381	0.99627	-0.7382	-0.868453	-0.607122	0.0547968	3.78712	0.0144693	-2.45262	2.58645	0.492556
Firmicutes_A	Clostridia	Oscillospirales	Acutalibacteraceae	Caproicibacter	0.712314	0.997704	0.718006	0.996276	-0.870465	-1.02175	-0.72816	0.0554942	3.59456	0.0154384	-2.51861	2.68373	0.493444
Firmicutes_A	Clostridia	Oscillospirales	Ruminococcaceae	Marseille-P2935	0.722428	0.998752	0.735824	0.996296	-0.950525	-0.870427	-1.02521	0.094921	3.37741	0.0281047	-2.81142	2.67161	0.489333
Firmicutes_A	Clostridia	Christensenellales	CAG-314	Fimimonas	0.696705	0.997127	0.693185	0.996341	-1.04342	-1.05569	-1.03332	-0.208247	3.78852	-0.0549679	-2.41803	2.37206	0.479
Firmicutes	Bacilli	Bacillales_A	Planococcaceae	Ureibacillus	0.708032	0.998203	0.714991	0.99635	-1.2489	-1.17331	-1.31795	-0.155874	3.60554	-0.0432319	-2.59926	2.52358	0.482
Firmicutes_A	Clostridia	Oscillospirales	Ruminococcaceae	Soleaferrea	0.712035	0.998494	0.706065	0.996376	-1.24142	-1.33957	-1.14285	0.149879	3.73719	0.0401048	-2.48873	2.52701	0.484613
Proteobacteria	Gammaproteobacteria	Burkholderiales	Neisseriaceae	Eikenella	0.697993	0.998772	0.690554	0.99638	-1.22607	-1.32491	-1.12604	0.197081	3.62488	0.0543691	-2.51848	2.65856	0.479778
Firmicutes	Bacilli	RF39	UBA660	RUG705	0.737673	0.997927	0.7374	0.996414	-0.924863	-0.911299	-0.939512	-0.119125	3.46801	-0.0343496	-2.62142	2.64321	0.484667
Firmicutes_A	Clostridia	Oscillospirales	Ruminococcaceae	Hydrogenoanaerobacterium	0.672335	0.997899	0.67455	0.996446	-1.16619	-1.00131	-1.3302	-0.240915	3.67001	-0.0656442	-2.56486	2.48303	0.473059
Firmicutes_A	Clostridia	Peptostreptococcales	Anaerovoracaceae	VUNA01	0.562221	0.997854	0.518019	0.996466	-0.0359347	0.0734257	-0.146952	-0.936079	3.30327	-0.283379	-2.76859	2.65969	0.396956
Firmicutes_A	Clostridia	Christensenellales	CAG-552	UBA10677	0.665922	0.997907	0.668523	0.996476	-1.15076	-0.996182	-1.30939	-0.322577	3.63237	-0.0888063	-2.60903	2.46781	0.463667
Proteobacteria	Gammaproteobacteria	Burkholderiales	Neisseriaceae	Neisseria	0.700678	0.998491	0.70492	0.996489	-1.22696	-1.15103	-1.30923	-0.165382	3.63023	-0.0455568	-2.59343	2.49288	0.480835
Firmicutes_A	Clostridia	Oscillospirales	Acutalibacteraceae	Hydrogeniiclostridium	0.71977	0.99896	0.709146	0.996522	-0.892335	-0.9928	-0.785836	0.128325	3.4952	0.0367146	-2.65155	2.70884	0.484889
Firmicutes_A	Clostridia	Saccharofermentanales	Fastidiosipilaceae	KA00274	0.720306	0.998802	0.724037	0.996523	-1.24528	-1.17502	-1.30886	-0.100329	3.6124	-0.0277734	-2.59824	2.55235	0.488333
Firmicutes	Bacilli	RFN20	CAG-449	CAG-449	0.665292	0.997936	0.666518	0.996523	-0.857092	-1.02949	-0.70556	0.25937	3.77264	0.0687503	-2.30432	2.56211	0.474556
Actinobacteriota	Coriobacteriia	Coriobacteriales	Eggerthellaceae	Ellagibacter	0.6833	0.999025	0.656824	0.996605	0.858788	0.77663	0.94613	0.146706	2.70727	0.0541896	-2.91654	2.87361	0.47117
Firmicutes_A	Clostridia	Eubacteriales	Eubacteriaceae	Eubacterium	0.733262	0.998285	0.727304	0.996655	-1.12515	-1.14718	-1.10678	0.069803	3.6286	0.0192369	-2.59361	2.61812	0.492444
Firmicutes_A	Clostridia	Oscillospirales	Acutalibacteraceae	Acutalibacter	0.615379	0.997882	0.602809	0.996664	-0.38091	-0.112185	-0.596713	-0.462287	3.16634	-0.146	-2.89046	2.65544	0.442333
Actinobacteriota	Coriobacteriia	Coriobacteriales	Atopobiaceae	Parolsenella	0.744606	0.998188	0.743944	0.996674	-1.0516	-1.06094	-1.03949	0.0301357	3.43657	0.00876913	-2.58938	2.62609	0.496222
Firmicutes_A	Clostridia	Christensenellales	CAG-74	UBA11524	0.62731	0.99723	0.648528	0.996677	-0.385081	-0.160689	-0.576583	-0.180544	3.18884	-0.0566176	-3.06026	2.68367	0.471444
Firmicutes_A	Clostridia	Peptostreptococcales	Anaerovoracaceae	Mogibacterium	0.652236	0.997672	0.647209	0.996692	-1.16892	-1.00829	-1.32776	-0.338532	3.60909	-0.0938	-2.66009	2.52074	0.463726
Firmicutes_A	Clostridia	Oscillospirales	Acutalibacteraceae	Clostridium_E	0.702007	0.998601	0.692502	0.996694	-1.23834	-1.3232	-1.14908	0.217165	3.72829	0.0582478	-2.50956	2.54203	0.476778
Firmicutes_A	Clostridia	Lachnospirales	Lachnospiraceae	Stomatobaculum	0.759928	0.998556	0.753111	0.99676	-1.15945	-1.16118	-1.15656	-0.0102276	3.69518	-0.00276782	-2.49785	2.5287	0.498889
Firmicutes_A	Clostridia	Christensenellales	Borkfalkiaceae	Borkfalkia	0.718164	0.997621	0.722372	0.996763	-1.22401	-1.16552	-1.28002	-0.108277	3.66115	-0.0295746	-2.62762	2.54441	0.489168
Firmicutes_A	Clostridia	Peptostreptococcales	Anaerovoracaceae	Eubacterium_B	0.694003	0.998299	0.707216	0.996764	-1.189	-1.10128	-1.27096	-0.129022	3.62628	-0.0355799	-2.65249	2.49905	0.483
Actinobacteriota	Coriobacteriia	Coriobacteriales	Eggerthellaceae	Adlercreutzia	0.440005	0.997855	0.431241	0.996769	0.0331167	0.479348	-0.315532	-0.950493	3.6879	-0.257733	-2.84261	2.27452	0.395401
Firmicutes_A	Clostridia	Eubacteriales	Anaerofustaceae	Anaerofustis	0.713128	0.997331	0.724562	0.996815	-1.25975	-1.19466	-1.32507	-0.0960909	3.61109	-0.0266099	-2.62438	2.52672	0.490501
Actinobacteriota	Coriobacteriia	Coriobacteriales	Atopobiaceae	Olsenella_H	0.745568	0.998104	0.751381	0.99683	-1.1305	-1.10297	-1.15372	-0.0429924	3.49167	-0.0123128	-2.6424	2.6079	0.495111
Firmicutes	Bacilli	RF39	UBA660	Aphodocola	0.738535	0.998429	0.743078	0.99685	-1.07339	-1.0358	-1.1105	-0.0824107	3.72519	-0.0221225	-2.55981	2.50343	0.49139
Campylobacterota	Campylobacteria	Campylobacterales	Campylobacteraceae	Campylobacteraceae	0.709454	0.998479	0.721169	0.996891	-1.2591	-1.19663	-1.31924	-0.110641	3.72493	-0.0297028	-2.55179	2.49422	0.486778
Firmicutes_A	Clostridia	Peptostreptococcales	Anaerovoracaceae	Copromorpha	0.384767	0.999314	0.357887	0.996917	1.68639	2.23364	1.19353	-0.737053	2.76452	-0.266612	-3.53045	2.55993	0.372403
Firmicutes_A	Clostridia	Christensenellales	Borkfalkiaceae	UBA1259	0.723807	0.998348	0.715062	0.996918	-1.12771	-1.15958	-1.08687	0.144234	3.52605	0.0409052	-2.65118	2.64448	0.484111
Firmicutes_A	Clostridia	Christensenellales	CAG-138	Phil1	0.491338	0.999166	0.540507	0.996933	1.27241	0.6837	1.82492	0.19976	2.88558	0.0692269	-2.5913	3.69402	0.456222
Firmicutes_A	Clostridia	Christensenellales	CAG-917	CAG-475	0.721505	0.998792	0.730135	0.996955	-0.781434	-0.866752	-0.701005	0.00998725	3.30642	0.00302057	-2.67593	2.81508	0.498722
Firmicutes_A	Clostridia	Oscillospirales	Acutalibacteraceae	JAGZMM01	0.614892	0.99814	0.610757	0.996959	-1.0743	-0.817105	-1.36564	-0.480603	3.63006	-0.132395	-2.6681	2.44121	0.446111
Firmicutes_A	Clostridia	Christensenellales	CAG-314	Heteroclostridium	0.726977	0.998972	0.729056	0.996997	-1.222	-1.17108	-1.27476	-0.101531	3.6814	-0.0275795	-2.60762	2.53094	0.488723
Verrucomicrobiota	Lentisphaeria	Victivallales	UBA1829	UBA11452	0.723114	0.99877	0.71886	0.997003	-1.09295	-1.04426	-1.13587	-0.208988	3.63377	-0.0575127	-2.48395	2.53761	0.477725
Bacteroidota	Bacteroidia	Bacteroidales	UBA932	Cryptobacteroides	0.743014	0.99741	0.748996	0.997033	-0.406034	-0.430572	-0.38718	-0.0536532	2.78434	-0.0192697	-3.11606	3.27449	0.490667
Firmicutes_A	Clostridia	Oscillospirales	Ruminococcaceae	UBA1394	0.745102	0.99813	0.749293	0.997035	-1.11004	-1.13824	-1.08376	-0.135992	3.34116	-0.0407019	-2.77325	2.75269	0.482058
Firmicutes_A	Clostridia	Christensenellales	CAG-314	CAG-314	0.719059	0.998105	0.717142	0.997043	-1.05002	-1.02709	-1.07283	-0.221748	3.47363	-0.0638375	-2.71746	2.57981	0.473725
Firmicutes	Bacilli	RF39	UBA660	CAG-605	0.73181	0.998456	0.734362	0.99706	-0.813254	-0.782021	-0.840788	-0.0358859	3.11172	-0.0115325	-2.8708	2.89559	0.496834
Verrucomicrobiota	Lentisphaeria	Victivallales	Victivallaceae	Victivallis	0.672474	0.998876	0.670031	0.997068	-0.575239	-0.907233	-0.189737	0.411956	4.19996	0.0980857	-2.09335	2.40991	0.462393
Firmicutes_A	Clostridia	Lachnospirales	Lachnospiraceae	GCA-900066755	0.631571	0.997598	0.634373	0.997075	-1.13336	-0.955044	-1.29948	-0.415957	3.69307	-0.112632	-2.661	2.43708	0.452889
Firmicutes_A	Clostridia	Oscillospirales	Acutalibacteraceae	UMGS263	0.549449	0.997483	0.598103	0.997076	-0.528753	-0.232402	-0.791063	-0.207727	3.38524	-0.0613625	-3.15577	2.49278	0.471281
Synergistota	Synergistia	Synergistales	Synergistaceae	Cloacibacillus	0.689153	0.997516	0.70106	0.997089	-0.942759	-0.833063	-1.047	-0.121338	3.42642	-0.0354126	-2.76883	2.60602	0.48228
Fusobacteriota	Fusobacteriia	Fusobacteriales	Fusobacteriaceae	Fusobacterium_B	0.735793	0.998523	0.734893	0.997095	-1.24415	-1.21096	-1.27131	-0.124223	3.6369	-0.0341562	-2.60794	2.53603	0.486889
Actinobacteriota	Coriobacteriia	Coriobacteriales	Eggerthellaceae	Paraeggerthella	0.711378	0.998417	0.713969	0.997133	-1.20576	-1.14659	-1.26055	-0.127138	3.66301	-0.0347087	-2.57554	2.52044	0.485057
Actinobacteriota	Coriobacteriia	Coriobacteriales	Eggerthellaceae	CAG-1427	0.651709	0.999232	0.645079	0.997135	-0.925057	-0.847268	-0.998405	-0.406574	3.69452	-0.110048	-2.49302	2.4696	0.456889
Fusobacteriota	Fusobacteriia	Fusobacteriales	Fusobacteriaceae	Fusobacterium	0.656647	0.997805	0.6499	0.997165	-0.808536	-0.611516	-0.98544	-0.406124	3.72076	-0.109151	-2.571	2.45259	0.458111
Proteobacteria	Gammaproteobacteria	Burkholderiales	Burkholderiaceae	Oxalobacter	0.728976	0.998361	0.76768	0.997186	0.29395	0.29926	0.290926	0.0501774	2.62933	0.0190837	-3.32748	2.88088	0.492723
Firmicutes_A	Clostridia	Oscillospirales	UBA644	HGM12619	0.747154	0.99895	0.73956	0.997195	-0.180691	-0.0544817	-0.325767	0.0555015	3.50052	0.0158552	-2.6034	2.57905	0.492222
Bacteroidota	Bacteroidia	Bacteroidales	Bacteroidaceae	UBA6382	0.672632	0.999924	0.654296	0.997266	-0.208893	-0.307825	-0.0924124	0.257794	3.10288	0.0830823	-2.66831	2.86761	0.458667
Actinobacteriota	Actinomycetia	Actinomycetales	Actinomycetaceae	Varibaculum	0.737904	0.999213	0.734597	0.997267	-1.13378	-1.1431	-1.12638	0.0413179	3.61401	0.0114327	-2.54945	2.50271	0.4955
Firmicutes_A	Clostridia	Christensenellales	CAG-138	CAG-138	0.708469	0.998098	0.715701	0.997273	-1.25582	-1.17115	-1.33897	-0.146642	3.66715	-0.0399881	-2.62747	2.51195	0.485667
Firmicutes_A	Clostridia	Lachnospirales	Anaerotignaceae	Anaerotignaceae	0.632873	0.998465	0.64723	0.997279	0.0861312	0.237794	-0.0567464	-0.181866	3.00454	-0.0605304	-2.99263	2.71423	0.474111
Firmicutes_A	Clostridia	Oscillospirales	CAG-382	UMGS882	0.739871	0.998775	0.740534	0.997292	0.152475	0.172113	0.130006	-0.0905463	2.66152	-0.0340205	-3.00717	3.14397	0.48428
Firmicutes_A	Clostridia	Christensenellales	UBA1242	UMGS2070	0.665766	0.997803	0.679708	0.997302	-1.16231	-1.02467	-1.28739	-0.232326	3.80718	-0.061023	-2.60573	2.40708	0.476058
Firmicutes_A	Clostridia	Tissierellales	Peptoniphilaceae	Peptoniphilus_A	0.732585	0.998239	0.736344	0.997303	-1.2385	-1.18893	-1.28512	-0.0866749	3.64722	-0.0237646	-2.57873	2.56572	0.491444
Firmicutes_A	Clostridia	Peptostreptococcales	Peptostreptococcaceae	Terrisporobacter	0.621927	0.997982	0.638523	0.997303	0.216865	0.400123	0.0644615	-0.316471	3.19514	-0.0990476	-2.70858	2.49715	0.460727
Patescibacteria	Paceibacteria	UBA9983_A	UBA9983_A	UBA9983_A	0.706895	0.998883	0.706266	0.997306	-1.25848	-1.17542	-1.33437	-0.188258	3.68549	-0.0510809	-2.5916	2.46772	0.478556
Desulfobacterota_I	Desulfovibrionia	Desulfovibrionales	Desulfovibrionaceae	Desulfovibrio	0.619922	0.999129	0.668598	0.997349	0.926431	1.15353	0.716168	-0.0804506	1.88857	-0.0425986	-4.84351	3.87551	0.488778
Firmicutes_A	Clostridia	Oscillospirales	Ruminococcaceae	Ruminococcus	0.728216	0.99862	0.727348	0.997355	-0.491181	-0.615506	-0.348631	0.248098	3.38138	0.0733718	-2.51927	2.6861	0.471333
Firmicutes	Bacilli	Erysipelotrichales	Erysipelotrichaceae	Amedibacillus	0.677824	0.998478	0.679029	0.997361	-1.13874	-0.995499	-1.27756	-0.28915	3.64003	-0.0794363	-2.63124	2.49417	0.46817
Verrucomicrobiota	Lentisphaeria	Victivallales	Victivallaceae	UMGS1518	0.731403	0.998514	0.732492	0.997411	-1.10132	-1.06746	-1.13332	-0.131151	3.49525	-0.0375227	-2.62656	2.63398	0.484724
Proteobacteria	Gammaproteobacteria	Enterobacterales	Pasteurellaceae	Pasteurellaceae	0.708899	0.998132	0.716848	0.997444	-1.21071	-1.14159	-1.2766	-0.142129	3.56464	-0.0398719	-2.65952	2.5789	0.485111
Bacteroidota	Bacteroidia	Flavobacteriales	UBA1820	Merdimorpha	0.68304	0.998412	0.69069	0.997452	-0.751767	-0.582868	-0.916212	-0.255644	3.46435	-0.0737927	-2.76813	2.5545	0.468837
Firmicutes_A	Clostridia	TANB77	CAG-508	CAG-793	0.711078	0.999101	0.718022	0.997497	-1.0381	-1.12991	-0.944272	-0.0391131	3.37314	-0.0115955	-2.593	2.84962	0.495667
Proteobacteria	Gammaproteobacteria	Legionellales	Legionellaceae	Legionellaceae	0.694037	0.99832	0.699347	0.997503	-1.26944	-1.18065	-1.35691	-0.171972	3.6593	-0.0469957	-2.63893	2.52313	0.481724
Firmicutes_A	Clostridia	Oscillospirales	Ruminococcaceae	Bittarella	0.603035	0.998845	0.606867	0.997525	-0.841549	-0.568821	-1.09656	-0.53396	3.82588	-0.139565	-2.66373	2.33046	0.443284
Bacteroidota	Bacteroidia	Bacteroidales	Rikenellaceae	Tidjanibacter	0.651497	0.998669	0.66982	0.997568	-1.01022	-0.914131	-1.09758	-0.230424	3.70623	-0.062172	-2.80548	2.47109	0.467
Firmicutes_A	Clostridia	Peptostreptococcales	Peptostreptococcaceae	Peptostreptococcus	0.718945	0.999463	0.7176	0.997582	-1.23725	-1.17131	-1.30518	-0.152032	3.66534	-0.0414783	-2.54439	2.56481	0.483333
Firmicutes_A	Clostridia	Christensenellales	CAG-74	CAG-74	0.551113	0.999103	0.553105	0.997587	0.507186	0.82371	0.0851048	-0.599332	3.38625	-0.17699	-2.93353	2.43003	0.424064
Actinobacteriota	Actinomycetia	Mycobacteriales	Frankiaceae	Frankia	0.691408	0.998714	0.673528	0.997587	-0.355241	-0.434152	-0.264653	0.364069	4.07501	0.0893419	-2.30554	2.38363	0.464615
Firmicutes_A	Clostridia	Oscillospirales	Acutalibacteraceae	Solibaculum	0.677844	0.999346	0.687898	0.997595	-1.06217	-0.924157	-1.20047	-0.209245	3.51525	-0.0595248	-2.6501	2.5621	0.477
Firmicutes_A	Clostridia	Lachnospirales	Lachnospiraceae	Anaerobutyricum	0.0671485	0.997976	0.0911892	0.997664	5.21295	5.72942	4.66122	-0.75337	1.65562	-0.455037	-3.15559	1.35313	0.290412
Verrucomicrobiota	Lentisphaeria	Victivallales	UBA1829	UBA1829	0.726622	0.998334	0.74631	0.997686	-0.835743	-0.806075	-0.863277	0.102247	3.70576	0.0275914	-2.46246	2.49546	0.489778
Firmicutes	Bacilli	Lactobacillales	Aerococcaceae	Abiotrophia	0.649679	0.99829	0.649549	0.997688	-1.1236	-0.994709	-1.26235	-0.329295	3.73589	-0.0881437	-2.56331	2.40872	0.464111
Cyanobacteria	Vampirovibrionia	Gastranaerophilales	Gastranaerophilaceae	Limenecus	0.673339	0.998476	0.667811	0.997692	-0.839785	-0.722344	-0.948825	-0.317833	3.38206	-0.0939764	-2.69757	2.67097	0.461556
Firmicutes_A	Clostridia	Christensenellales	Borkfalkiaceae	HGM11416	0.717462	0.998469	0.714616	0.99773	-1.10345	-1.07679	-1.12605	-0.227058	3.593	-0.0631946	-2.52963	2.51352	0.474725
Firmicutes_A	Clostridia	Lachnospirales	Lachnospiraceae	Frisingicoccus	0.688911	0.998003	0.698154	0.997754	-1.21867	-1.14667	-1.28031	-0.205157	3.66364	-0.055998	-2.58119	2.48434	0.47728
Firmicutes_A	Clostridia	Oscillospirales	Oscillospirales	Oscillospirales	0.426851	0.998795	0.389849	0.997767	2.34309	2.62661	1.86615	-0.61576	2.15308	-0.285991	-4.29257	3.25327	0.400067
Firmicutes_A	Clostridia	TANB77	CAG-508	CAG-492	0.61236	0.999047	0.642239	0.99777	0.0356315	-0.217562	0.314921	0.281737	3.95856	0.0711717	-2.14128	2.90438	0.47628
Firmicutes	Bacilli	RF39	UBA660	Onthocola_B	0.659598	0.999093	0.681976	0.997776	-0.406767	-0.54456	-0.282098	0.281893	4.38262	0.0643206	-2.07357	2.44599	0.475836
Firmicutes	Bacilli	ML615J-28	CAG-698	UBA2253	0.655518	0.999172	0.664208	0.997792	-1.20318	-1.06733	-1.33893	-0.297349	3.8372	-0.0774912	-2.61476	2.36132	0.469778
Firmicutes_A	Clostridia	Christensenellales	QALW01	QALW01	0.766475	0.998739	0.772326	0.997796	0.178591	0.142862	0.219429	0.00552221	3.18608	0.00173323	-2.80343	2.76714	0.499333
Firmicutes_A	Clostridia	Christensenellales	GCA-900066905	GCA-900066905	0.593508	0.999533	0.598676	0.997815	-1.03617	-0.787558	-1.29387	-0.507263	3.68002	-0.137842	-2.71386	2.33905	0.443444
Firmicutes_A	Clostridia	Lachnospirales	Lachnospiraceae	Ventrimonas	0.273358	0.999456	0.256088	0.997827	4.06081	3.79024	4.48394	0.671844	1.9586	0.343023	-1.68468	2.18169	0.358222
Proteobacteria	Alphaproteobacteria	RF32	CAG-239	CAG-239	0.729196	0.99896	0.737236	0.997832	-0.745537	-0.845646	-0.651399	0.0242087	3.32646	0.00727761	-2.67187	2.70635	0.497333
Firmicutes_A	Clostridia	Tissierellales	Peptoniphilaceae	Parvimonas	0.728949	0.998623	0.737665	0.997866	-1.21941	-1.16325	-1.28152	-0.0687282	3.67347	-0.0187094	-2.55324	2.49531	0.492889
Actinobacteriota	Actinomycetia	Mycobacteriales	Mycobacteriaceae	Corynebacterium	0.735805	0.999153	0.735724	0.997867	-1.13673	-1.17859	-1.09483	0.0161794	3.66594	0.00441343	-2.54662	2.57077	0.498167
Firmicutes_A	Clostridia	Monoglobales	Monoglobaceae	Monoglobaceae	0.683589	0.999035	0.641356	0.997898	0.604562	0.547375	0.66468	0.503513	3.20001	0.157347	-2.72356	2.75806	0.442951
Firmicutes_A	Clostridia	Oscillospirales	CAG-272	Avispirillum	0.52326	0.999477	0.493739	0.997909	1.3942	0.913824	1.75009	0.747155	3.65978	0.204153	-2.26415	2.81809	0.41862
Firmicutes_A	Clostridia	Oscillospirales	Oscillospiraceae	Papillibacter	0.721691	0.999186	0.708277	0.997917	-1.04788	-1.12997	-0.964744	0.150663	3.78064	0.0398513	-2.48565	2.53722	0.483946
Firmicutes_A	Clostridia	Oscillospirales	Acutalibacteraceae	Pseudoruminococcus_A	0.704623	0.999462	0.731798	0.997933	-1.0677	-1.0424	-1.09197	0.0123627	4.1173	0.00300263	-2.335	2.7048	0.498945
Proteobacteria	Gammaproteobacteria	Enterobacterales	Enterobacteriaceae	Morganella	0.692072	0.999166	0.700263	0.997933	-1.20808	-1.12443	-1.28228	-0.212096	3.70519	-0.057243	-2.55122	2.39243	0.479058
Firmicutes_A	Clostridia	Lachnospirales	Lachnospiraceae	Muricomes	0.696337	0.999273	0.696923	0.997936	-1.15832	-1.01219	-1.28908	-0.248632	3.66678	-0.0678066	-2.58305	2.45454	0.472392
Cyanobacteria	Vampirovibrionia	Gastranaerophilales	Gastranaerophilaceae	Gastranaerophilaceae	0.688168	0.998948	0.695706	0.99794	-1.11977	-1.13641	-1.09542	0.143666	3.77684	0.0380386	-2.46859	2.64945	0.485111
Firmicutes_A	Clostridia	Oscillospirales	Ruminococcaceae	Pararuminococcus	0.743552	0.998699	0.74406	0.997941	-0.776573	-0.778878	-0.773832	-0.143727	3.5672	-0.0402913	-2.57407	2.64148	0.484057
Actinobacteriota	Coriobacteriia	Coriobacteriales	Atopobiaceae	Olsenella_F	0.722039	0.998906	0.727016	0.997961	-1.24096	-1.15928	-1.32023	-0.124308	3.66121	-0.0339527	-2.59958	2.49181	0.486946
Firmicutes_A	Clostridia	Lachnospirales	Lachnospiraceae	Schaedlerella	0.463515	0.998166	0.483285	0.997968	0.159215	0.622151	-0.344695	-0.640465	3.74122	-0.171192	-2.72345	2.12556	0.433174
Bacteroidota	Bacteroidia	Bacteroidales	Bacteroidales	Bacteroidales	0.718562	0.999125	0.714515	0.997977	-1.24087	-1.29571	-1.17161	0.0955467	3.63709	0.0262701	-2.47351	2.61491	0.489946
Firmicutes_A	Clostridia	TANB77	CAG-508	CAG-452	0.740684	0.998926	0.737265	0.998006	-0.830481	-0.819391	-0.843412	0.0978139	3.63187	0.0269321	-2.62497	2.60127	0.488556
Firmicutes_A	Clostridia	Christensenellales	CAG-552	UMGS1795	0.694295	0.998979	0.703351	0.998013	-1.00729	-0.931635	-1.1055	-0.179062	3.50716	-0.0510561	-2.67464	2.51168	0.48
Firmicutes_A	Clostridia	Monoglobales	Monoglobaceae	Monoglobus	0.756679	0.998172	0.741268	0.998016	-1.05501	-1.1586	-0.945074	0.0975548	3.92	0.0248864	-2.46968	2.45864	0.491168
Firmicutes_A	Clostridia	Tissierellales	Peptoniphilaceae	Fenollaria	0.728534	0.999306	0.731746	0.998021	-1.15512	-1.17921	-1.12701	0.0272279	3.53783	0.00769621	-2.51251	2.63221	0.496945
Firmicutes_A	Clostridia	Lachnospirales	Anaerotignaceae	Fimicola	0.720062	0.999389	0.775016	0.998036	0.871487	1.02293	0.681006	0.168268	2.63461	0.0638682	-3.30273	2.92785	0.474556
Firmicutes_A	Clostridia	Oscillospirales	Acutalibacteraceae	Clostridium_A	0.252042	0.998839	0.205044	0.998055	1.84711	2.16653	1.43122	-1.64104	3.92043	-0.418587	-2.77485	2.13037	0.332778
Firmicutes_A	Clostridia	Oscillospirales	Ruminococcaceae	Anaerotruncus	0.684034	0.999178	0.694213	0.998065	1.16256	1.08684	1.22392	0.101437	2.46768	0.0411064	-3.02495	3.39649	0.481444
Firmicutes	Bacilli	RF39	UBA660	CAG-710	0.58667	0.998954	0.622489	0.998081	-0.883533	-0.655011	-1.08554	-0.243984	3.93851	-0.0619485	-2.68364	2.28368	0.475836
Firmicutes_A	Clostridia	Oscillospirales	Acutalibacteraceae	Anaeromassilibacillus	0.620375	0.998698	0.619702	0.998083	-0.553567	-0.30996	-0.806849	-0.437224	3.59332	-0.121677	-2.76291	2.4609	0.451111
Actinobacteriota	Coriobacteriia	Coriobacteriales	Atopobiaceae	Lancefieldella	0.681422	0.999104	0.67575	0.998102	-0.990824	-0.852528	-1.12602	-0.261615	3.49325	-0.0748915	-2.6887	2.55391	0.47
Firmicutes	Bacilli	Erysipelotrichales	Coprobacillaceae	Longibaculum	0.681614	0.998942	0.691397	0.998114	-1.26086	-1.16983	-1.34813	-0.207551	3.72502	-0.0557182	-2.57733	2.42087	0.477947
Verrucomicrobiota	Lentisphaeria	Victivallales	UBA1829	UBA1732	0.726406	0.998466	0.732059	0.99813	-1.20891	-1.1345	-1.28463	-0.120424	3.64132	-0.0330715	-2.55302	2.55005	0.486501
Firmicutes_A	Clostridia	Oscillospirales	Ruminococcaceae	Neobittarella	0.697791	0.999352	0.702462	0.998141	-1.09779	-1.01176	-1.17826	-0.189668	3.67242	-0.0516465	-2.57063	2.47989	0.479
Firmicutes	Bacilli	RF39	UBA660	UMGS872	0.669819	0.998989	0.684323	0.998154	-1.18356	-1.07758	-1.27678	-0.22293	3.87661	-0.0575066	-2.55601	2.39371	0.477169
Firmicutes_A	Clostridia	Oscillospirales	Acutalibacteraceae	NSJ-40	0.742997	0.998597	0.745083	0.998161	-1.00741	-0.919543	-1.08716	-0.118024	3.86813	-0.0305119	-2.45786	2.43592	0.487556
Firmicutes_A	Clostridia	Oscillospirales	Ruminococcaceae	Phocea	0.717056	0.999508	0.717137	0.998167	0.372102	0.310014	0.445479	0.139246	3.31251	0.0420364	-2.67222	2.85062	0.481724
Firmicutes	Bacilli	Erysipelotrichales	Erysipelotrichaceae	Holdemania	0.756461	0.999422	0.765259	0.998205	0.971451	0.939976	1.00328	-0.0374395	2.33237	-0.0160521	-3.01045	2.9773	0.494111
Firmicutes_C	Negativicutes	Veillonellales	Dialisteraceae	Allisonella	0.59991	0.999209	0.586822	0.998223	1.29043	1.77367	0.847967	-0.375541	2.59397	-0.144775	-3.27023	3.04953	0.447839
Actinobacteriota	Coriobacteriia	Coriobacteriales	Eggerthellaceae	Gordonibacter	0.74527	0.999195	0.749078	0.998225	-1.03877	-1.00756	-1.06908	-0.109294	3.7991	-0.0287683	-2.53788	2.47817	0.49
Firmicutes_A	Clostridia	Lachnospirales	Lachnospiraceae	CAG-317	0.708152	0.999367	0.716371	0.998227	-1.08587	-0.985908	-1.17431	-0.15441	3.63319	-0.0424998	-2.6133	2.51459	0.483613
Firmicutes	Bacilli	ML615J-28	CAG-313	UMGS75	0.680728	0.999309	0.686538	0.998263	-1.19573	-1.08286	-1.29074	-0.24492	3.84451	-0.0637062	-2.46799	2.45171	0.475392
Firmicutes_A	Clostridia	UMGS1810	UMGS1810	NSJ-50	0.729946	0.999265	0.726326	0.998263	-0.726609	-0.818944	-0.64911	0.0606443	3.78371	0.0160277	-2.52561	2.53382	0.494222
Firmicutes_A	Clostridia	Lachnospirales	Lachnospiraceae	Lachnoanaerobaculum	0.710034	0.99871	0.717577	0.998279	-1.26052	-1.19851	-1.32761	-0.126775	3.63948	-0.0348332	-2.5773	2.45729	0.485391
Firmicutes	Bacilli	Erysipelotrichales	Erysipelotrichaceae	Clostridium_AQ	0.609828	0.998719	0.605366	0.998296	-0.590702	-0.341535	-0.821387	-0.612789	3.84814	-0.159243	-2.61995	2.38102	0.443111
Desulfobacterota_I	Desulfovibrionia	Desulfovibrionales	Desulfovibrionaceae	Bilophila	0.335149	0.999528	0.350284	0.998299	4.48862	4.07163	5.00843	0.343513	1.86663	0.184028	-4.64631	6.5016	0.428222
Cyanobacteria	Vampirovibrionia	Gastranaerophilales	Gastranaerophilaceae	Stercorousia	0.71558	0.999395	0.730377	0.998302	-1.02647	-1.02015	-1.02956	0.0111419	4.10867	0.0027118	-2.38248	2.60685	0.499222
Firmicutes_A	Clostridia	Oscillospirales	CAG-272	CAG-272	0.544605	0.999735	0.500343	0.998316	0.7265	0.0714358	1.3441	0.832691	4.30708	0.193331	-2.52623	2.68839	0.438667
Firmicutes_A	Clostridia	Oscillospirales	CAG-272	UBA1740	0.486562	0.998333	0.519576	0.998325	0.729439	1.04416	0.453869	-0.62043	3.66955	-0.169075	-3.09521	2.33381	0.447506
Firmicutes_A	Clostridia	Lachnospirales	Lachnospiraceae	Acetitomaculum	0.736004	0.999617	0.709849	0.998406	-0.71478	-0.633656	-0.80814	0.309239	3.37685	0.0915761	-2.67803	2.57525	0.469333
Firmicutes_A	Clostridia	Lachnospirales	Lachnospiraceae	Merdimonas	0.621812	0.999544	0.623934	0.998412	-1.15911	-1.01572	-1.30805	-0.434205	3.79302	-0.114475	-2.59895	2.41489	0.452839
Firmicutes_A	Clostridia	Peptostreptococcales	Anaerovoracaceae	Fimisoma	0.705959	0.998425	0.700985	0.998437	-1.04823	-1.02697	-1.06455	-0.260145	3.5063	-0.0741937	-2.65398	2.65441	0.470222
Firmicutes	Bacilli	Erysipelotrichales	Coprobacillaceae	Catenibacterium	0.638956	0.999016	0.600866	0.998463	5.71308	5.58101	5.80692	0.667243	3.067	0.217556	-2.22019	2.25643	0.417778
Actinobacteriota	Coriobacteriia	Coriobacteriales	Coriobacteriales	Coriobacteriales	0.72274	0.999196	0.736761	0.998469	-1.21479	-1.15862	-1.26591	-0.0869331	3.60409	-0.0241207	-2.58241	2.55091	0.490667
Actinobacteriota	Actinomycetia	Actinomycetales	Micrococcaceae	Rothia	0.569565	0.998895	0.586424	0.998474	0.176963	0.502422	-0.228654	-0.473182	3.47007	-0.136361	-2.83905	2.32065	0.445173
Actinobacteriota	Actinomycetia	Actinomycetales	Bifidobacteriaceae	Scardovia	0.711532	0.999467	0.727055	0.998476	-1.24703	-1.16858	-1.32826	-0.148303	3.61439	-0.0410312	-2.62553	2.49781	0.484667
Firmicutes	Bacilli	Erysipelotrichales	Erysipelotrichaceae	Merdibacter	0.707379	0.999071	0.714529	0.998482	-0.853816	-0.869621	-0.839166	-0.115709	3.41499	-0.0338827	-2.67633	2.63701	0.485333
Proteobacteria	Gammaproteobacteria	Enterobacterales	Pasteurellaceae	Haemophilus_D	0.41467	0.999303	0.467932	0.998487	1.8914	1.45594	2.43768	0.451213	3.30986	0.136324	-2.0841	3.06547	0.422333
Fusobacteriota	Fusobacteriia	Fusobacteriales	Leptotrichiaceae	Sneathia	0.714231	0.998684	0.728895	0.998496	-1.16559	-1.16205	-1.17006	-0.0979421	3.75774	-0.0260641	-2.57533	2.45467	0.488889
Elusimicrobiota	Elusimicrobia	Elusimicrobiales	Elusimicrobiaceae	UBA1436	0.66607	0.9994	0.668472	0.998587	-1.06613	-1.04755	-1.08643	-0.263593	3.84242	-0.0686009	-2.4117	2.37777	0.47117
Firmicutes_A	Clostridia	Lachnospirales	Lachnospiraceae	JAGTTR01	0.699842	0.999599	0.654576	0.998587	1.12197	1.32323	0.966344	-0.311865	2.40951	-0.129431	-3.28902	3.39978	0.443333
Firmicutes	Bacilli	RF39	UBA660	CAG-1000	0.661718	0.998535	0.687876	0.998605	-0.798776	-0.776047	-0.828669	-0.358787	3.7286	-0.0962256	-2.8315	2.49575	0.465282
Firmicutes	Bacilli	RF39	UBA660	CAG-1193	0.735035	0.999151	0.742608	0.998707	-0.829903	-0.873822	-0.781223	-0.125048	3.51121	-0.0356138	-2.617	2.7058	0.487556
Firmicutes	Bacilli	Erysipelotrichales	Coprobacillaceae	Erysipelatoclostridium	0.746846	0.998922	0.759294	0.99871	-0.164491	-0.071019	-0.257597	-0.124747	3.40652	-0.03662	-2.53943	2.4471	0.484391
Firmicutes_A	Clostridia	Lachnospirales	Lachnospiraceae	Mediterraneibacter	0.095475	0.9995	0.107421	0.998738	6.39583	7.17193	6.30932	-1.02331	1.44651	-0.707428	-2.61423	1.72474	0.314298
Cyanobacteria	Vampirovibrionia	Gastranaerophilales	Gastranaerophilaceae	Zag111	0.711206	0.998873	0.752298	0.998789	-0.897918	-0.868317	-0.924658	0.239859	3.62022	0.0662552	-2.73538	2.52903	0.477
Firmicutes_B	Dehalobacteriia	Dehalobacteriales	Dehalobacteriaceae	Dehalobacteriaceae	0.693814	0.999707	0.69519	0.998789	-1.15068	-1.02581	-1.27788	-0.240973	3.71925	-0.0647908	-2.58583	2.47372	0.475333
Firmicutes_A	Clostridia	Oscillospirales	Oscillospiraceae	Sporobacter	0.367021	0.999393	0.373969	0.998793	1.94272	2.16978	1.68245	-0.706936	2.91268	-0.24271	-3.24312	2.22715	0.404511
Firmicutes_A	Clostridia	Christensenellales	Borkfalkiaceae	Scatosoma	0.738386	0.999253	0.742407	0.998816	-0.718263	-0.832198	-0.595408	0.0130006	3.85269	0.00337441	-2.39503	2.50674	0.499111
Firmicutes_A	Clostridia	Christensenellales	Christensenellaceae	QANA01	0.62675	0.999055	0.560632	0.998894	0.0558849	0.289456	-0.151467	-0.759579	3.07223	-0.247241	-2.85924	2.91309	0.406288
Methanobacteriota	Methanobacteria	Methanobacteriales	Methanobacteriaceae	Methanosphaera	0.710196	0.999466	0.700095	0.998897	-1.01394	-0.946981	-1.08741	-0.244696	3.40647	-0.0718328	-2.66229	2.66467	0.469444
Firmicutes_A	Clostridia	Lachnospirales	Lachnospiraceae	Lachnospira	0.148917	0.998907	0.113547	0.998907	6.69018	5.16782	7.61139	0.732158	2.84254	0.257571	-2.30195	3.31306	0.370333
Firmicutes_A	Clostridia	Clostridiales	Clostridiaceae	Clostridium	0.130034	0.998304	0.199302	0.998911	3.55094	4.15207	2.86857	-0.808016	3.48867	-0.231612	-2.84896	1.09259	0.431508
Firmicutes_A	Clostridia	Lachnospirales	Lachnospiraceae	Eubacterium_G	0.422092	0.998937	0.473598	0.998918	2.85824	3.44294	2.27661	-0.221166	2.54597	-0.0868691	-2.96392	2.52594	0.448444
Thermoplasmatota	Thermoplasmata	Methanomassiliicoccales	Methanomethylophilaceae	UBA71	0.753242	0.99981	0.759353	0.998935	-1.06727	-1.05122	-1.08368	-0.0277893	3.99042	-0.006964	-2.4595	2.42462	0.497222
Firmicutes_A	Clostridia	Lachnospirales	Lachnospiraceae	Hungatella	0.746388	0.99932	0.770424	0.998946	-0.520665	-0.583622	-0.460463	-0.0402906	3.93074	-0.0102501	-2.52753	2.39055	0.496056
Firmicutes	Bacilli	Lactobacillales	Lactobacillaceae	Lactobacillus	0.636995	0.999315	0.641594	0.998973	-0.877193	-0.656551	-1.09003	-0.378257	3.63679	-0.104008	-2.7328	2.4911	0.459616
Firmicutes_A	Clostridia	Clostridiales	Clostridiaceae	Clostridium_P	0.737397	0.999317	0.740565	0.99907	-1.05228	-1.01862	-1.07928	-0.135974	3.87462	-0.0350935	-2.45286	2.47837	0.485946
Firmicutes	Bacilli	Lactobacillales	Enterococcaceae	Enterococcus_B	0.731165	0.99972	0.734364	0.999083	-0.465663	-0.56274	-0.378884	0.144513	4.17565	0.0346084	-2.20164	2.37749	0.487444
Firmicutes	Bacilli	Lactobacillales	Aerococcaceae	Granulicatella	0.685027	0.999505	0.708196	0.999087	-0.0919536	0.167672	-0.334507	-0.260778	3.80038	-0.0686188	-2.56323	2.21562	0.472392
Actinobacteriota	Coriobacteriia	Coriobacteriales	Atopobiaceae	Tractidigestivibacter	0.642141	0.999043	0.640332	0.999101	-0.628852	-0.745457	-0.533802	-0.43116	4.22913	-0.10195	-2.30066	2.21804	0.462111
Firmicutes_A	Clostridia	Oscillospirales	Oscillospiraceae	An92	0.545077	0.999701	0.562029	0.999148	1.05179	1.60091	0.574213	-0.369204	3.29285	-0.112123	-3.06085	2.53919	0.445
Firmicutes_A	Clostridia	Lachnospirales	Lachnospiraceae	Limivivens	0.516901	0.999344	0.40311	0.999155	2.54132	2.77868	2.19709	-0.713959	2.64412	-0.270018	-3.28497	3.1365	0.388222
Verrucomicrobiota	Verrucomicrobiae	Verrucomicrobiales	Akkermansiaceae	Akkermansia	0.258548	0.998977	0.364374	0.999159	2.67271	1.9837	3.141	0.374915	2.9545	0.126896	-2.5356	4.0178	0.469222
Firmicutes_B	Dehalobacteriia	Dehalobacteriales	Dehalobacteriaceae	Formimonas	0.647202	0.999577	0.65079	0.999221	-0.634019	-0.47794	-0.78945	-0.285847	3.30727	-0.0864298	-2.84068	2.61594	0.464778
Firmicutes_A	Clostridia	Christensenellales	Christensenellaceae	Christensenella	0.726541	0.999856	0.732182	0.99924	-0.976152	-0.956077	-0.989778	-0.118174	3.71842	-0.0317807	-2.54146	2.48782	0.487778
Firmicutes_A	Clostridia	Lachnospirales	Lachnospiraceae	UBA4285	0.674882	0.999578	0.718004	0.999245	0.844696	0.964778	0.727144	-0.113425	2.66275	-0.0425971	-3.25541	2.78984	0.485444
Firmicutes_A	Clostridia	Oscillospirales	Acutalibacteraceae	UBA737	0.674851	0.999442	0.652209	0.99925	1.08648	1.12279	1.05059	-0.504056	2.64127	-0.190838	-2.91447	2.90139	0.443173
Firmicutes_A	Clostridia	Christensenellales	Christensenellaceae	NSJ-63	0.76771	0.999548	0.766824	0.999265	0.0989361	0.0734623	0.125613	0.0420062	3.20252	0.0131166	-2.83711	2.88133	0.495389
Firmicutes_C	Negativicutes	Veillonellales	Megasphaeraceae	Megasphaera	0.68556	0.999787	0.701212	0.999278	-0.72437	-0.758732	-0.696749	-0.38944	4.0524	-0.0961011	-3.24885	2.61723	0.465333
Firmicutes_A	Clostridia	Lachnospirales	Lachnospiraceae	Scatomonas	0.737977	0.99941	0.738671	0.999375	-0.876204	-0.7806	-0.971416	-0.167522	3.94054	-0.0425123	-2.46923	2.45686	0.483835
Firmicutes_A	Clostridia	Oscillospirales	Oscillospiraceae	Marseille-P3106	0.420266	0.999717	0.507416	0.999388	1.31433	1.86465	0.893084	-0.380598	3.46697	-0.109778	-3.13939	2.10336	0.455283
Firmicutes_A	Clostridia	Lachnospirales	Lachnospiraceae	Ruminococcus_B	0.704363	0.999464	0.723609	0.999395	-0.539175	-0.628085	-0.440391	-0.0637819	3.90877	-0.0163176	-2.48167	2.37256	0.493333
Actinobacteriota	Coriobacteriia	Coriobacteriales	Eggerthellaceae	Eggerthella	0.698282	0.999903	0.714853	0.999419	-0.559978	-0.354519	-0.745917	-0.156689	3.82038	-0.0410139	-2.4958	2.32113	0.485835
Firmicutes_A	Clostridia	Lachnospirales	Lachnospiraceae	Lachnoclostridium_B	0.673379	0.999997	0.680326	0.999442	-0.21139	-0.00769599	-0.432584	-0.271524	3.43605	-0.0790222	-2.8321	2.58042	0.46717
Firmicutes_A	Clostridia	Lachnospirales	Lachnospiraceae	Marvinbryantia	0.776508	0.999634	0.805606	0.999451	0.539721	0.599705	0.4425	-0.0062209	3.96095	-0.00157056	-2.46934	2.33563	0.499167
Firmicutes	Bacilli	Haloplasmatales_A	Turicibacteraceae	Turicibacter	0.691359	0.999761	0.716471	0.999462	-0.743306	-0.734387	-0.75353	-0.168018	4.5187	-0.0371828	-2.37735	2.13482	0.486057
Firmicutes_A	Clostridia	Lachnospirales	Lachnospiraceae	Blautia	0.713747	0.999594	0.730038	0.999482	1.18996	1.04342	1.31496	0.179752	3.32313	0.0540912	-2.47442	2.73707	0.47828
Firmicutes_A	Clostridia	Oscillospirales	Oscillospiraceae	Flavonifractor	0.647817	0.99997	0.64703	0.999486	1.7201	1.46767	1.94851	0.211297	2.4334	0.086832	-3.12091	3.64736	0.457
Firmicutes	Bacilli	Erysipelotrichales	Coprobacillaceae	Faecalibacillus	0.730964	0.999947	0.698171	0.999523	1.75018	1.5141	1.97655	-0.332777	2.41115	-0.138016	-3.24755	3.14834	0.426333
Firmicutes_A	Clostridia	TANB77	CAG-508	CAG-273	0.619988	0.999204	0.643798	0.999524	-0.0521032	0.12682	-0.217234	-0.29878	3.42706	-0.0871828	-2.98608	2.55861	0.458889
Firmicutes_A	Clostridia	Oscillospirales	Ruminococcaceae	CAG-353	0.683411	0.999717	0.718879	0.999528	-0.987599	-1.08488	-0.901714	0.00128861	4.09639	0.000314572	-2.18846	2.70121	0.499833
Firmicutes_A	Clostridia	Christensenellales	CAG-138	PeH17	0.709851	1	0.584627	0.99954	4.15028	4.38742	3.9845	-0.360971	1.68154	-0.214667	-3.17815	4.20648	0.409288
Firmicutes_A	Clostridia	Lachnospirales	Lachnospiraceae	Coprococcus	0.650089	0.999696	0.660722	0.999565	2.05949	1.97219	2.14654	-0.19482	3.23009	-0.0603142	-2.60681	2.65899	0.48228
Firmicutes_A	Clostridia	Christensenellales	Christensenellales	Christensenellales	0.663021	0.999904	0.639503	0.999586	0.612081	0.297165	0.938646	0.523369	3.98843	0.131222	-2.29452	2.49845	0.443617
Firmicutes_A	Clostridia	Oscillospirales	Oscillospiraceae	Dysosmobacter	0.174338	0.999683	0.223105	0.99959	6.66399	6.1986	6.92857	0.323737	1.17215	0.276191	-1.68837	3.17584	0.382444
Actinobacteriota	Actinomycetia	Actinomycetales	Actinomycetaceae	Actinomyces	0.728016	0.999949	0.730654	0.99959	-0.385085	-0.28384	-0.479873	-0.287568	3.94774	-0.0728437	-2.46259	2.40574	0.470725
Firmicutes_A	Clostridia	Lachnospirales	Lachnospiraceae	Dorea_A	0.253952	0.999796	0.247925	0.999608	6.03393	6.30667	5.65981	-0.889487	1.98341	-0.448463	-2.17233	1.52677	0.363
Firmicutes_A	Clostridia	Oscillospirales	Butyricicoccaceae	Pseudobutyricicoccus	0.665086	0.999812	0.681336	0.999623	1.5537	1.38755	1.75672	0.163376	2.6012	0.0628078	-2.96532	3.35873	0.475281
Bacteroidota	Bacteroidia	Bacteroidales	Bacteroidaceae	Prevotella	0.215033	0.999905	0.246612	0.99965	10.8829	10.7925	11.4703	0.758246	2.13494	0.35516	-1.24337	4.58419	0.399667
Firmicutes_A	Clostridia	Oscillospirales	Ruminococcaceae	Negativibacillus	0.524783	0.99983	0.423185	0.999679	3.36429	3.80509	3.07195	-0.939021	2.40018	-0.39123	-2.6227	2.74462	0.389778
Firmicutes_A	Clostridia	Lachnospirales	Lachnospiraceae	CAG-95	0.569939	0.999854	0.593454	0.999697	0.296822	0.616158	-0.0119603	-0.501801	3.60355	-0.139252	-3.05768	2.49789	0.439396
Firmicutes_A	Clostridia	Lachnospirales	Lachnospiraceae	Anaerostipes	0.276514	1	0.243799	0.9997	4.64569	5.06457	4.39774	-0.453079	1.49319	-0.303429	-4.07988	3.25096	0.362667
Bacteroidota	Bacteroidia	Bacteroidales	Coprobacteraceae	Coprobacter	0.718884	0.999616	0.721249	0.999706	-0.150301	-0.210501	-0.0687621	-0.272044	3.21434	-0.0846344	-2.72728	2.63296	0.468556
Actinobacteriota	Actinomycetia	Actinomycetales	Bifidobacteriaceae	Bifidobacterium	0.25629	0.999884	0.180771	0.999747	4.68915	5.16799	3.97373	-1.64404	1.6649	-0.98747	-7.04642	4.95836	0.25686
Firmicutes_A	Clostridia	Oscillospirales	Acutalibacteraceae	Eubacterium_R	0.499997	0.999721	0.521145	0.999752	2.30378	2.66107	2.12556	-0.536852	3.29102	-0.163126	-2.40691	2.01387	0.419222
Bacteroidota	Bacteroidia	Bacteroidales	Bacteroidaceae	Paraprevotella	0.66171	0.999735	0.766179	0.999756	2.57726	1.80776	3.50665	-0.152534	2.51337	-0.0606888	-2.76783	3.51289	0.478778
Firmicutes_A	Clostridia	Oscillospirales	Acutalibacteraceae	Acutalibacteraceae	0.335741	0.999759	0.399773	0.999766	2.45708	2.74915	2.12611	-0.439577	2.6437	-0.166274	-3.10811	2.0094	0.446
Firmicutes	Bacilli	Lactobacillales	Lactobacillaceae	Ligilactobacillus	0.654773	0.99975	0.664015	0.999766	0.665648	0.989932	0.415542	-0.205834	3.34476	-0.0615391	-2.70549	2.51221	0.479778
Proteobacteria	Gammaproteobacteria	Burkholderiales	Burkholderiaceae	Sutterella	0.678592	1	0.718612	0.99977	0.588639	0.712016	0.491775	0.0575301	4.52172	0.0127231	-2.28868	1.90089	0.496611
Firmicutes_A	Clostridia	Oscillospirales	Ruminococcaceae	Angelakisella	0.639087	0.999909	0.618426	0.999791	0.766077	0.777065	0.753381	-0.661036	3.96775	-0.166602	-2.4407	2.36344	0.433333
Firmicutes_A	Clostridia	Oscillospirales	Oscillospiraceae	Intestinimonas	0.782495	0.999591	0.793634	0.99981	0.814117	0.825567	0.79975	-0.0428174	3.46471	-0.0123581	-2.72168	2.49803	0.494612
Firmicutes_A	Clostridia	Oscillospirales	Oscillospiraceae	CAG-83	0.321465	0.99989	0.471565	0.999863	8.07549	8.0036	8.178	0.153766	0.879607	0.174812	-1.71897	7.9516	0.431778
Firmicutes_A	Clostridia	Lachnospirales	Lachnospiraceae	RUG115	0.699835	1	0.718222	0.999876	1.45604	1.36492	1.53675	0.142012	3.81024	0.0372713	-2.12807	2.30921	0.482556
Firmicutes_A	Clostridia	Lachnospirales	Lachnospiraceae	Coprococcus_A	0.545057	1	0.623754	0.999876	3.88386	3.96374	3.81676	-0.290671	2.2942	-0.126698	-3.90279	2.5969	0.438889
Firmicutes_A	Clostridia	Oscillospirales	Acutalibacteraceae	Ruminococcus_E	0.218635	0.999595	0.283237	0.999883	6.05179	6.61531	5.33145	-0.954793	2.86	-0.333843	-3.39832	1.71797	0.406889
Firmicutes_A	Clostridia	Oscillospirales	Ruminococcaceae	Gemmiger	0.181735	0.999953	0.193218	0.999903	7.03074	6.82554	7.12716	-0.713226	1.49466	-0.477182	-1.74758	1.30599	0.38418
Firmicutes	Bacilli	Erysipelotrichales	Erysipelotrichaceae	Holdemanella	0.740082	0.999927	0.763836	0.999904	3.46236	3.12794	4.07532	-0.232208	2.35214	-0.098722	-3.02958	3.00399	0.461556
Proteobacteria	Gammaproteobacteria	Burkholderiales	Burkholderiaceae	Parasutterella	0.477818	0.999609	0.569145	0.999911	2.79999	2.63051	3.15636	0.149463	3.1442	0.047536	-2.37997	2.92093	0.483222
Actinobacteriota	Actinomycetia	Actinomycetales	Actinomycetaceae	Pauljensenia	0.552775	1	0.480679	0.999913	2.02959	2.48539	1.60873	-0.91757	3.09464	-0.296503	-2.99738	2.76535	0.387111
Actinobacteriota	Coriobacteriia	Coriobacteriales	Eggerthellaceae	Eggerthellaceae	0.614612	1	0.661134	0.999917	2.02418	2.38527	1.73678	-0.0742846	2.84474	-0.026113	-3.01913	2.57765	0.489946
Firmicutes	Bacilli	RF39	UBA660	CAG-302	0.801423	1	0.790376	0.999976	1.43834	1.17673	1.66621	0.145118	4.96854	0.0292073	-2.10466	2.14116	0.483222
Firmicutes_C	Negativicutes	Veillonellales	Veillonellaceae	Veillonella	0.514619	1	0.380477	0.999982	3.76338	3.46819	3.9056	0.873789	3.39386	0.257461	-2.69157	2.37052	0.437729
Bacteroidota	Bacteroidia	Bacteroidales	Bacteroidaceae	Bacteroides	0.478678	1	0.216065	0.999993	8.79685	8.90524	8.7301	0.58087	0.913759	0.635693	-5.34733	5.93011	0.293
Firmicutes_A	Clostridia	Oscillospirales	Oscillospiraceae	ER4	0.312796	0.999938	0.390185	0.999996	6.74427	6.68463	6.80616	0.372842	1.97218	0.189051	-2.37585	4.785	0.450505
Firmicutes_A	Clostridia	Lachnospirales	Lachnospiraceae	Eisenbergiella	0.346157	0.999823	0.415424	0.999996	3.12955	3.47474	2.65498	-0.540161	2.84746	-0.189699	-3.60702	2.26907	0.442
Firmicutes_A	Clostridia	Lachnospirales	Lachnospiraceae	Blautia_A	0.199838	1	0.342385	1	7.77118	7.81075	7.75947	-0.56649	2.1108	-0.268377	-2.60708	1.15095	0.424889
Firmicutes	Bacilli	Lactobacillales	Streptococcaceae	Streptococcus	0.241135	1	0.28233	1	4.42167	4.91217	4.11151	-0.770206	2.72174	-0.282984	-2.49446	1.39634	0.361738
Firmicutes_A	Clostridia	Oscillospirales	Ruminococcaceae	Faecalibacterium	0.321597	1	0.524461	1	9.92337	9.94406	9.89975	0.12185	1.66559	0.0731569	-1.87627	6.17873	0.475
Firmicutes_A	Clostridia	Peptostreptococcales	Peptostreptococcaceae	GCA-900066495	0.350616	1	0.288389	1	4.39736	4.98767	4.01406	-0.549012	2.31126	-0.237538	-2.51219	2.79025	0.405399
Firmicutes_A	Clostridia	Lachnospirales	Lachnospiraceae	Dorea	0.358969	1	0.4349	1	4.84091	4.86167	4.80135	-0.121722	1.68419	-0.072273	-3.20946	1.68873	0.47317
Firmicutes_C	Negativicutes	Acidaminococcales	Acidaminococcaceae	Phascolarctobacterium	0.373825	0.999961	0.482649	1	7.75908	7.75738	8.06509	0.226712	1.92332	0.117875	-2.52643	4.43065	0.462889
Firmicutes_A	Clostridia	Lachnospirales	Lachnospiraceae	Lachnospiraceae	0.382786	1	0.472845	1	5.61772	5.51949	5.78255	0.0580159	1.49367	0.0388412	-1.34903	1.95936	0.482667
Firmicutes_A	Clostridia	Lachnospirales	Lachnospiraceae	Fusicatenibacter	0.415114	1	0.423582	1	5.94156	6.073	5.69603	-0.487245	1.44282	-0.337704	-3.34374	2.39844	0.373222
Firmicutes_A	Clostridia	Oscillospirales	Ruminococcaceae	Ruminococcus_C	0.472459	1	0.660481	1	5.73938	5.5124	6.05882	0.300735	2.55442	0.117731	-2.06496	4.57658	0.468726
Firmicutes_A	Clostridia	Lachnospirales	Lachnospiraceae	Roseburia	0.506453	1	0.455203	1	6.0882	6.73513	5.64106	-0.47682	2.84301	-0.167717	-1.68495	1.74774	0.444062
Bacteroidota	Bacteroidia	Bacteroidales	Rikenellaceae	Alistipes	0.543488	1	0.584943	1	6.46281	6.2002	6.54334	-0.00172144	2.06447	-0.000833842	-3.41378	3.75405	0.4995
Firmicutes_A	Clostridia	Lachnospirales	Lachnospiraceae	Clostridium_Q	0.562793	1	0.859751	1	5.21296	5.17699	5.24119	-0.0438892	1.16489	-0.0376767	-2.75958	7.47817	0.484391
Firmicutes_A	Clostridia	Peptostreptococcales	Anaerovoracaceae	Anaerovoracaceae	0.566363	1	0.538943	1	3.13309	3.19763	3.04562	-0.357707	2.12485	-0.168344	-4.09939	3.56654	0.433063
Firmicutes_A	Clostridia	Lachnospirales	Lachnospiraceae	Agathobacter	0.571077	1	0.903605	1	8.42089	8.47513	8.38135	-0.0346811	0.989673	-0.035043	-1.70777	5.88485	0.490556
Firmicutes_A	Clostridia	Clostridia	Clostridia	Clostridia	0.598943	1	0.652628	1	2.57017	2.77362	2.31922	-0.206294	2.47797	-0.0832509	-3.38966	2.45326	0.459889
Firmicutes_A	Clostridia	Oscillospirales	Oscillospiraceae	Oscillospiraceae	0.638144	1	0.733735	1	7.2156	7.27513	7.17067	0.157963	1.68342	0.0938344	-1.75565	2.74371	0.47017
Firmicutes_C	Negativicutes	Veillonellales	Dialisteraceae	Dialister	0.64267	1	0.774145	1	8.72763	8.74686	8.19065	-0.24685	1.8898	-0.130622	-6.6174	3.32107	0.457111
Firmicutes_A	Clostridia	UBA1381	UBA1381	CAG-41	0.648487	1	0.682161	1	3.94921	3.9257	3.98686	0.294774	2.01432	0.146339	-1.86501	2.50927	0.441556
Firmicutes_A	Clostridia	Oscillospirales	Ruminococcaceae	Avimicrobium	0.661342	1	0.696088	1	1.73139	1.87745	1.59486	-0.245462	3.10661	-0.079013	-2.59616	2.23185	0.469222
Firmicutes_A	Clostridia	Lachnospirales	Lachnospiraceae	Bariatricus	0.662459	1	0.439609	1	5.7289	6.02094	5.29822	-0.457227	1.63408	-0.279807	-2.29761	3.20448	0.393179
Firmicutes_A	Clostridia	Oscillospirales	Acutalibacteraceae	CAG-217	0.665503	1	0.760672	1	2.77503	2.89135	2.72557	-0.0595818	3.25498	-0.0183048	-2.10497	3.3172	0.494945
Firmicutes_A	Clostridia	Oscillospirales	Butyricicoccaceae	Agathobaculum	0.693657	1	0.875961	1	4.44213	4.31498	4.50238	-0.310607	2.28702	-0.135813	-3.23115	4.16024	0.439111
Proteobacteria	Gammaproteobacteria	Enterobacterales	Enterobacteriaceae	Escherichia	0.708304	1	0.749727	1	3.69185	3.60014	3.79725	0.0503624	2.86848	0.0175572	-3.03914	3.90323	0.492723
Firmicutes_A	Clostridia	Oscillospirales	Ruminococcaceae	Ruminiclostridium_E	0.718994	1	0.691246	1	1.7696	1.95632	1.62376	-0.425992	3.16725	-0.134499	-2.48335	2.52417	0.459838
Firmicutes_A	Clostridia	Oscillospirales	Ruminococcaceae	Ruthenibacterium	0.727751	1	0.679678	1	2.1755	2.4422	1.98031	-0.363095	2.72943	-0.13303	-2.59072	2.82637	0.447728
Firmicutes_A	Clostridia	Lachnospirales	Lachnospiraceae	Eubacterium_F	0.740468	1	0.70103	1	3.16815	3.06997	3.44521	0.638453	2.92945	0.217943	-3.23352	3.60848	0.429889
Actinobacteriota	Coriobacteriia	Coriobacteriales	Eggerthellaceae	Senegalimassilia	0.747157	1	0.772326	1	2.28796	2.17507	2.35306	-0.041188	3.06531	-0.0134368	-2.60058	2.72431	0.495945
Firmicutes_A	Clostridia	Oscillospirales	Ruminococcaceae	Ruminococcus_F	0.748556	1	0.740991	1	-0.461453	-0.419852	-0.495042	-0.526072	4.61329	-0.114034	-2.50692	2.35149	0.460333
Bacteroidota	Bacteroidia	Bacteroidales	Tannerellaceae	Parabacteroides	0.748945	1	0.835836	1	6.5393	6.45147	7.00944	-0.188884	1.19125	-0.158559	-5.19004	2.88796	0.442444
Firmicutes_A	Clostridia	Lachnospirales	Lachnospiraceae	UMGS1375	0.75758	1	0.808431	1	2.7665	2.52886	2.92318	-0.23835	2.41774	-0.0985841	-3.15048	3.92494	0.467
Proteobacteria	Gammaproteobacteria	Enterobacterales	Enterobacteriaceae	Enterobacter	0.765104	1	0.764014	1	1.3757	1.58206	1.06393	-0.512553	4.89132	-0.104788	-2.19384	2.13445	0.452444
Firmicutes_A	Clostridia	Lachnospirales	Lachnospiraceae	Eubacterium_I	0.804225	1	0.814181	1	3.45392	3.36797	3.52925	0.210026	2.58675	0.081193	-3.37939	2.80965	0.466504
Firmicutes_A	Clostridia	Lachnospirales	Lachnospiraceae	Oliverpabstia	0.805404	1	0.835134	1	3.38136	3.45496	3.32614	-0.426822	2.61334	-0.163324	-2.04608	2.70438	0.451394
Firmicutes_A	Clostridia	Lachnospirales	Lachnospiraceae	Enterocloster	0.862274	1	0.841133	1	5.19466	5.02183	5.36306	0.184904	2.29845	0.0804471	-1.55337	1.57231	0.474556
Konjac glucomannan
Phylum	Class	Order	Family	Genus	we.ep	we.eBH	wi.ep	wi.eBH	rab.all	rab.win.Baseline	rab.win.End	diff.btw	diff.win	effect	effect.low	effect.high	overlap
Firmicutes	Bacilli	Erysipelotrichales	Erysipelotrichaceae	Holdemanella	0.140478	0.867932	0.0415716	0.762069	5.80273	6.29857	4.64631	-1.09284	1.55956	-0.700736	-3.95354	3.26038	0.196778
Firmicutes_A	Clostridia	Lachnospirales	Lachnospiraceae	Coprococcus	0.0702771	0.936191	0.0415221	0.826322	3.81893	5.40611	1.85863	-1.27272	2.19666	-0.579389	-5.37568	2.36358	0.231419
Firmicutes_A	Clostridia	Lachnospirales	Lachnospiraceae	Eubacterium_G	0.260112	0.965148	0.177181	0.930277	0.714855	1.37837	0.159722	-1.25703	2.29046	-0.548808	-4.19015	2.97083	0.275303
Firmicutes_A	Clostridia	Lachnospirales	Lachnospiraceae	CAG-127	0.16014	0.972072	0.131382	0.941958	1.15739	3.11075	0.145126	-1.73515	3.58933	-0.48342	-3.05366	1.89446	0.256556
Firmicutes_C	Negativicutes	Veillonellales	Dialisteraceae	Dialister	0.198409	0.993834	0.118851	0.955457	8.20481	8.57238	7.32011	-0.945395	1.74124	-0.542942	-7.13466	3.36915	0.243417
Firmicutes_A	Clostridia	Oscillospirales	Acutalibacteraceae	UMGS1071	0.430416	0.979362	0.320467	0.96076	0.675481	1.09384	0.417044	-1.04863	2.20064	-0.476512	-3.5126	3.37906	0.329111
Firmicutes	Bacilli	Lactobacillales	Lactobacillaceae	Weissella	0.317158	0.983628	0.263408	0.963501	-0.360252	-0.965014	0.383392	1.2821	3.17152	0.404255	-2.47694	3.25164	0.340556
Actinobacteriota	Actinomycetia	Actinomycetales	Actinomycetaceae	Pauljensenia	0.14895	0.982363	0.121465	0.966948	1.642	2.25595	0.842101	-1.44746	2.90034	-0.499064	-3.47908	2.03527	0.311667
Firmicutes_A	Clostridia	Lachnospirales	Lachnospiraceae	Blautia	0.395606	0.984185	0.361879	0.973383	0.0373973	0.627336	-0.444381	-0.995232	2.88166	-0.345368	-3.45327	2.64418	0.363556
Firmicutes_A	Clostridia	Lachnospirales	Lachnospiraceae	Butyrivibrio_A	0.233668	0.986286	0.248981	0.973642	-0.255094	-0.588455	0.159562	1.49735	4.43523	0.337604	-1.81839	2.83283	0.372778
Firmicutes_A	Clostridia	Oscillospirales	Ruminococcaceae	QANG01	0.397074	0.983202	0.384717	0.97582	-0.112471	0.487164	-0.71822	-0.873667	3.03626	-0.287745	-3.22935	2.47159	0.383889
Bacteroidota	Bacteroidia	Bacteroidales	Coprobacteraceae	Coprobacter	0.448945	0.990401	0.352346	0.976532	0.258498	-0.0306366	0.550909	0.850142	2.24723	0.378307	-3.31473	3.84741	0.354294
Firmicutes_A	Clostridia	Lachnospirales	Lachnospiraceae	Coprococcus_A	0.184515	0.992892	0.168194	0.978292	3.77603	3.50389	4.00836	0.449737	1.37559	0.326941	-1.42366	4.25288	0.366
Firmicutes	Bacilli	Lactobacillales	Streptococcaceae	Streptococcus	0.0395801	0.987311	0.0336016	0.978748	4.06527	4.50899	3.07349	-1.70709	2.0669	-0.825921	-3.73602	2.12215	0.185667
Firmicutes_A	Clostridia	Clostridiales	Clostridiaceae	Clostridium_P	0.36039	0.989075	0.346908	0.979262	-0.791923	-0.285967	-1.22692	-1.33739	3.93338	-0.340011	-2.84225	2.12481	0.372959
Firmicutes_A	Clostridia	Lachnospirales	Lachnospiraceae	Clostridium_Q	0.161156	0.990173	0.0528472	0.97927	4.86403	4.45414	5.72318	0.89567	1.16256	0.770427	-3.31986	2.30697	0.250556
Firmicutes_A	Clostridia	Oscillospirales	Ruminococcaceae	Ruminococcus_C	0.13298	0.992999	0.137756	0.98568	5.53003	5.86408	5.2053	-0.767042	1.9818	-0.387042	-4.54238	1.49411	0.363889
Firmicutes_A	Clostridia	Oscillospirales	Ruminococcaceae	Bittarella	0.372119	0.993599	0.351203	0.987832	-0.218672	0.326847	-0.788002	-1.13688	3.6119	-0.314759	-2.87697	2.25801	0.378513
Firmicutes_A	Clostridia	TANB77	CAG-508	CAG-452	0.446587	0.991745	0.472591	0.988538	-0.765274	-0.487971	-1.01976	-0.605318	4.17179	-0.145098	-2.62888	2.07264	0.438062
Firmicutes_A	Clostridia	Oscillospirales	Acutalibacteraceae	UBA5905	0.605341	0.994132	0.575417	0.988595	-0.624912	-0.508288	-0.734481	-0.675973	3.21431	-0.210301	-2.79047	2.68748	0.422444
Firmicutes_A	Clostridia	Lachnospirales	CAG-274	CAG-274	0.50645	0.996469	0.4686	0.988947	-0.770496	-1.07843	-0.44736	0.848298	3.51736	0.241174	-2.40839	2.76381	0.40651
Firmicutes_A	Clostridia	Oscillospirales	Oscillospiraceae	Marseille-P3106	0.552099	0.995205	0.509797	0.989486	-0.452117	-0.257713	-0.637284	-0.805162	3.05608	-0.263463	-3.06846	2.83178	0.397511
Actinobacteriota	Coriobacteriia	Coriobacteriales	Eggerthellaceae	Eggerthella	0.529867	0.992807	0.506283	0.990031	-0.870937	-0.598364	-1.11376	-0.815234	3.57995	-0.227722	-2.72883	2.43789	0.410621
Firmicutes_A	Clostridia	Lachnospirales	Lachnospiraceae	CAG-45	0.44539	0.996683	0.450542	0.991018	-1.02083	-1.27817	-0.735864	0.918408	4.13554	0.222077	-2.12431	2.74245	0.412889
Firmicutes_C	Negativicutes	Acidaminococcales	Acidaminococcaceae	Phascolarctobacterium	0.336975	0.999211	0.211822	0.991019	1.89377	1.30397	2.36904	0.902188	2.0452	0.441124	-2.95943	4.02527	0.312743
Firmicutes_C	Negativicutes	Acidaminococcales	Acidaminococcaceae	Phascolarctobacterium_A	0.509584	0.99598	0.392227	0.99106	1.81347	1.87941	1.77052	0.759131	2.03297	0.373409	-3.57467	3.57227	0.387846
Firmicutes_A	Clostridia	Lachnospirales	Lachnospiraceae	Scatomonas	0.515554	0.993797	0.491159	0.991324	-0.642283	-0.198292	-1.06307	-0.827766	3.63374	-0.2278	-2.7808	2.43537	0.405778
Firmicutes_A	Clostridia	Oscillospirales	Oscillospiraceae	Dysosmobacter	0.0409989	0.997569	0.0509576	0.99139	6.42408	6.05877	6.6864	0.618406	1.2744	0.485251	-1.03776	3.05146	0.324075
Firmicutes_A	Clostridia	Lachnospirales	Lachnospiraceae	Schaedlerella	0.384781	0.995909	0.372049	0.9914	0.908645	1.42785	0.449098	-0.873273	3.03969	-0.28729	-2.96933	2.21824	0.388735
Firmicutes_A	Clostridia	Oscillospirales	Ruminococcaceae	Phocea	0.493824	0.99559	0.474709	0.992033	-0.186933	-0.64618	0.309528	0.635739	3.39066	0.187497	-2.48436	2.98214	0.424333
Firmicutes_A	Clostridia	Lachnospirales	UBA1390	NSJ-32	0.490136	0.996982	0.498459	0.992053	0.395887	0.133556	0.612799	0.447522	2.59602	0.172388	-2.44412	3.47918	0.428111
Actinobacteriota	Coriobacteriia	Coriobacteriales	Atopobiaceae	Parolsenella	0.493341	0.995103	0.471213	0.992335	-0.758739	-1.08728	-0.384366	0.784654	3.49626	0.224427	-2.36082	2.88298	0.417778
Firmicutes	Bacilli	Erysipelotrichales	Coprobacillaceae	Erysipelatoclostridium	0.458699	0.995367	0.477992	0.992688	-0.339328	0.0411733	-0.710927	-0.830225	3.77944	-0.219669	-2.79141	2.13429	0.421398
Firmicutes_A	Clostridia	Monoglobales	Monoglobaceae	Monoglobaceae	0.557029	0.99801	0.53455	0.993	-0.206741	-0.52531	0.130566	0.538084	3.08358	0.1745	-2.67776	3.15811	0.418778
Firmicutes_A	Clostridia	Oscillospirales	Acutalibacteraceae	UMGS263	0.668623	0.996843	0.642138	0.993157	-0.747498	-0.786653	-0.708748	0.170057	3.26209	0.0521314	-2.64319	2.66706	0.462
Firmicutes_A	Clostridia	Peptostreptococcales	Anaerovoracaceae	VUNA01	0.533724	0.995572	0.511048	0.993169	-0.685975	-0.819802	-0.515751	0.676128	3.69008	0.183228	-2.29582	2.65967	0.429667
Firmicutes_C	Negativicutes	Selenomonadales	Selenomonadaceae	Mitsuokella	0.647445	0.995316	0.608364	0.993372	-0.744915	-0.792491	-0.701627	-0.614098	3.68424	-0.166682	-2.34451	2.4147	0.427556
Firmicutes_A	Clostridia	Oscillospirales	Butyricicoccaceae	Butyricicoccus	0.712422	0.997357	0.712154	0.993439	-1.33509	-1.3978	-1.26831	0.110853	3.58813	0.0308942	-2.52507	2.64617	0.487444
Firmicutes_A	Clostridia	Oscillospirales	Ruminococcaceae	CAG-353	0.566419	0.99615	0.569025	0.993524	-0.978595	-1.23069	-0.710568	0.365499	3.77798	0.0967448	-2.38619	2.74187	0.466837
Firmicutes_A	Clostridia	Oscillospirales	CAG-382	UBA1206	0.669641	0.996774	0.656801	0.99353	-0.922106	-0.84909	-0.998461	-0.44219	3.34103	-0.132351	-2.75455	2.62924	0.451222
Proteobacteria	Gammaproteobacteria	Enterobacterales	Succinivibrionaceae	Succinivibrio	0.506887	0.998133	0.519431	0.993566	-0.854478	-0.896913	-0.811186	0.786686	3.88733	0.202372	-2.30966	3.16771	0.431063
Firmicutes_A	Clostridia	Lachnospirales	Anaerotignaceae	Fimicola	0.302961	0.996699	0.301189	0.993871	1.4882	1.81657	1.0358	-0.817305	2.79878	-0.292022	-3.47505	2.20604	0.37818
Verrucomicrobiota	Lentisphaeria	Victivallales	UBA1829	UBA1829	0.647932	0.996727	0.647918	0.993876	-1.18745	-1.32063	-1.06183	0.304026	3.67394	0.0827521	-2.41518	2.6632	0.466948
Firmicutes_C	Negativicutes	Veillonellales	Veillonellaceae	Veillonella	0.255944	0.997095	0.239183	0.994007	3.97485	4.5113	3.41068	-0.927799	2.66404	-0.348268	-3.39691	1.91055	0.345778
Firmicutes_A	Clostridia	Lachnospirales	Lachnospiraceae	AM51-8	0.589633	0.998351	0.579592	0.994076	-1.01121	-1.31892	-0.689608	0.499556	3.57768	0.139631	-2.36504	2.69561	0.446778
Cyanobacteria	Vampirovibrionia	Gastranaerophilales	Gastranaerophilaceae	CAG-196	0.73388	0.996926	0.736043	0.994111	-1.26643	-1.31202	-1.23276	-0.194041	3.53381	-0.05491	-2.59408	2.61228	0.482058
Firmicutes_A	Clostridia	Monoglobales	Monoglobaceae	Monoglobus	0.669381	0.996042	0.639484	0.994152	-0.860122	-0.896607	-0.831275	-0.530811	3.28912	-0.161384	-2.7029	2.66289	0.433
Firmicutes_A	Clostridia	Oscillospirales	Butyricicoccaceae	Butyricicoccaceae	0.59553	0.996608	0.596609	0.994177	-1.21518	-0.924263	-1.47619	-0.567563	3.71541	-0.152759	-2.63131	2.35077	0.440556
Firmicutes_A	Clostridia	Oscillospirales	Acutalibacteraceae	Anaeromassilibacillus	0.596308	0.996272	0.572167	0.994194	-1.00905	-1.30806	-0.716785	0.536677	3.59081	0.149459	-2.53066	2.76275	0.436778
Firmicutes	Bacilli	Lactobacillales	Lactobacillaceae	Lacticaseibacillus	0.601639	0.998296	0.578386	0.994222	-1.08348	-1.30555	-0.848022	0.493497	3.58377	0.137703	-2.54075	2.71125	0.442778
Firmicutes_C	Negativicutes	Acidaminococcales	Acidaminococcaceae	Acidaminococcus	0.611164	0.996203	0.581287	0.994326	-0.38342	-0.249237	-0.511391	-0.485384	2.9835	-0.16269	-2.96248	2.81396	0.442506
Firmicutes_A	Clostridia	Lachnospirales	Lachnospiraceae	CAG-317	0.648565	0.997549	0.650372	0.994368	-1.10101	-1.28129	-0.921253	0.259141	3.45449	0.0750156	-2.52345	2.79041	0.471444
Fusobacteriota	Fusobacteriia	Fusobacteriales	Leptotrichiaceae	Leptotrichia	0.714356	0.997749	0.719369	0.994459	-1.39249	-1.30367	-1.47246	-0.178582	3.61792	-0.0493604	-2.65055	2.52272	0.480556
Firmicutes	Bacilli	Staphylococcales	Gemellaceae	Gemella	0.616767	0.996348	0.629183	0.994681	-1.00735	-0.770953	-1.22802	-0.348791	3.59995	-0.0968876	-2.72076	2.39312	0.457505
Firmicutes_A	Clostridia	Lachnospirales	Lachnospiraceae	Eisenbergiella	0.20946	0.997514	0.198115	0.994777	2.66866	2.90066	2.35918	-1.06697	2.37959	-0.448382	-3.818	2.14957	0.341222
Firmicutes	Bacilli	RF39	UBA660	UBA660	0.551342	0.997502	0.51266	0.99479	0.281088	0.438721	0.134587	-0.925956	3.2555	-0.284429	-2.68045	2.57704	0.401733
Firmicutes_A	Clostridia	Oscillospirales	Oscillospiraceae	Oscillibacter	0.681481	0.997521	0.695026	0.994938	-1.16238	-1.0602	-1.26799	-0.192808	3.51773	-0.0548104	-2.72701	2.49329	0.475667
Firmicutes	Bacilli	Staphylococcales	Staphylococcaceae	Macrococcus_B	0.641078	0.997498	0.621523	0.994953	-1.29451	-1.48948	-1.07787	0.412458	3.64677	0.113102	-2.37282	2.61355	0.453505
Actinobacteriota	Coriobacteriia	Coriobacteriales	UMGS124	JAGZEG01	0.656699	0.998542	0.624331	0.994996	-0.205023	-0.266862	-0.147508	0.367315	3.02144	0.121569	-2.67083	2.80191	0.457505
Firmicutes_A	Clostridia	Christensenellales	MARSEILLE-P3954	MARSEILLE-P3954	0.68809	0.997204	0.694366	0.995038	-1.1604	-1.0199	-1.30817	-0.202835	3.57761	-0.0566956	-2.69424	2.61555	0.476889
Firmicutes_A	Clostridia	Peptostreptococcales	Anaerovoracaceae	Fimisoma	0.57838	0.996967	0.558582	0.995091	-1.03234	-1.28852	-0.761748	0.604801	3.53425	0.171126	-2.47801	2.73238	0.431444
Firmicutes_A	Clostridia	UBA1381	UBA1381	CAG-41	0.329154	0.997928	0.223856	0.995148	4.95635	4.38424	5.26111	0.564114	1.75037	0.322282	-2.38924	2.45362	0.365
Firmicutes_A	Clostridia	Christensenellales	Borkfalkiaceae	UBA1259	0.663408	0.998181	0.649735	0.99519	-1.35481	-1.45496	-1.24128	0.351838	3.77499	0.0932023	-2.44466	2.59159	0.463778
Firmicutes_A	Clostridia	Lachnospirales	Lachnospiraceae	Lactonifactor	0.690811	0.998835	0.677532	0.99528	-1.38286	-1.49587	-1.26833	0.216091	3.58603	0.0602592	-2.56134	2.63098	0.475836
Firmicutes_A	Clostridia	Peptostreptococcales	Peptostreptococcaceae	Paraclostridium	0.611912	0.997802	0.613651	0.995296	-1.22291	-1.00434	-1.41561	-0.495244	3.72605	-0.132914	-2.57886	2.38897	0.448111
Firmicutes_C	Negativicutes	Veillonellales	Veillonellaceae	F0422	0.699399	0.996207	0.688279	0.995297	-1.40461	-1.49834	-1.31193	0.182154	3.66228	0.0497377	-2.53526	2.62092	0.479391
Firmicutes	Bacilli	RF39	UBA660	CAG-1193	0.668089	0.997756	0.652894	0.995328	-1.10075	-1.00239	-1.20764	-0.462139	3.61153	-0.127962	-2.57585	2.57	0.453172
Firmicutes	Bacilli	RF39	UBA660	CAG-533	0.534979	0.997087	0.540646	0.995342	-0.644453	-0.974968	-0.268731	0.350139	3.46231	0.101129	-2.43306	2.86779	0.451505
Firmicutes	Bacilli	Erysipelotrichales	Coprobacillaceae	Longibaculum	0.690179	0.997647	0.69557	0.995342	-1.37615	-1.29445	-1.45649	-0.211068	3.71485	-0.0568174	-2.58775	2.50554	0.475556
Bacteroidota	Bacteroidia	Bacteroidales	Bacteroidaceae	Alloprevotella	0.64464	0.997465	0.628361	0.995393	0.114088	0.11427	0.113626	-0.324746	3.63936	-0.0892315	-2.28443	2.23221	0.462393
Cyanobacteria	Vampirovibrionia	Gastranaerophilales	Gastranaerophilaceae	Gastranaerophilaceae	0.552916	0.996187	0.563409	0.995455	-1.27978	-1.50067	-1.0464	0.489102	3.88941	0.125752	-2.25442	2.76193	0.448222
Fusobacteriota	Fusobacteriia	Fusobacteriales	Fusobacteriaceae	Fusobacterium_C	0.684336	0.997396	0.695094	0.995482	-1.33797	-1.2441	-1.43236	-0.241704	3.73384	-0.0647333	-2.60903	2.45168	0.473725
Firmicutes_A	Clostridia	Lachnospirales	Lachnospiraceae	Frisingicoccus	0.547261	0.996935	0.569382	0.995522	-1.27858	-1.13383	-1.44706	-0.513107	4.25309	-0.120643	-2.57995	2.15027	0.451728
Actinobacteriota	Coriobacteriia	Coriobacteriales	Eggerthellaceae	Cryptobacterium	0.725745	0.996865	0.726509	0.995545	-1.37437	-1.30786	-1.43789	-0.138428	3.63755	-0.0380552	-2.58114	2.46853	0.485111
Firmicutes_A	Clostridia	Oscillospirales	Ruminococcaceae	Ruminococcaceae	0.253269	0.99883	0.25558	0.995563	3.50043	3.81522	3.11008	-0.953024	2.17015	-0.439151	-3.43396	1.71565	0.346889
Firmicutes_A	Clostridia	Oscillospirales	Acutalibacteraceae	NSJ-40	0.664352	0.998635	0.654217	0.995594	-0.795912	-0.689059	-0.907435	-0.344805	3.26054	-0.105751	-2.7749	2.63274	0.455556
Firmicutes_A	Clostridia	Peptostreptococcales	Anaerovoracaceae	Eubacterium_M	0.684737	0.997801	0.671671	0.995661	-1.3889	-1.50773	-1.26995	0.287231	3.62339	0.0792712	-2.55982	2.64955	0.468837
Firmicutes	Bacilli	RF39	UBA660	CAG-605	0.673021	0.997155	0.665663	0.99567	-1.38537	-1.5338	-1.21756	0.260491	3.64026	0.0715584	-2.48179	2.63892	0.47117
Firmicutes_A	Clostridia	Lachnospirales	Lachnospiraceae	Sellimonas	0.66477	0.997938	0.657646	0.995682	-1.17604	-1.12016	-1.22899	-0.342546	3.63523	-0.0942295	-2.50667	2.4584	0.463667
Firmicutes_A	Clostridia	Peptostreptococcales	Anaerovoracaceae	Mogibacterium	0.689727	0.996908	0.699312	0.995711	-1.31887	-1.24668	-1.39185	-0.215469	3.81297	-0.0565095	-2.58085	2.41186	0.47728
Firmicutes_A	Clostridia	Oscillospirales	Acutalibacteraceae	Acutalibacter	0.645963	0.997715	0.623158	0.995731	-0.475662	-0.301948	-0.62962	-0.366066	2.89816	-0.12631	-3.055	2.85765	0.445
Firmicutes_A	Clostridia	TANB77	CAG-508	CAG-273	0.450493	0.998068	0.47354	0.995762	0.739196	1.39903	0.191367	-0.484327	2.81979	-0.17176	-3.61076	2.72165	0.434556
Firmicutes_A	Clostridia	Oscillospirales	Ruminococcaceae	SFJ001	0.61467	0.997265	0.603946	0.995766	-0.346728	-0.455882	-0.243553	0.388474	3.11789	0.124595	-2.64003	3.05287	0.447284
Verrucomicrobiota	Verrucomicrobiae	Opitutales	CAG-312	Merdousia	0.615531	0.997643	0.620384	0.995803	-1.25103	-1.06176	-1.4129	-0.43772	3.93949	-0.111111	-2.56505	2.30107	0.456394
Firmicutes	Bacilli	Erysipelotrichales	Erysipelotrichaceae	Bulleidia	0.641056	0.997263	0.645189	0.995808	-0.310898	-0.0900708	-0.523824	-0.315379	3.23812	-0.0973957	-2.82681	2.59175	0.466615
Bacteroidota	Bacteroidia	Bacteroidales	Muribaculaceae	Muribaculaceae	0.660258	0.998039	0.67114	0.995809	-1.21189	-1.31864	-1.10584	0.231392	4.0498	0.0571367	-2.2396	2.56485	0.476947
Actinobacteriota	Coriobacteriia	Coriobacteriales	Eggerthellaceae	CAG-1427	0.533542	0.998565	0.540393	0.995817	-0.126311	0.360876	-0.484208	-0.653461	3.54093	-0.184545	-2.7682	2.28368	0.427778
Bacteroidota	Bacteroidia	Bacteroidales	Muribaculaceae	Limisoma	0.495784	0.999402	0.486782	0.995842	1.08434	0.52313	1.64839	0.621376	2.37505	0.261627	-2.9851	4.05146	0.391222
Firmicutes	Bacilli	Lactobacillales	Lactobacillaceae	Leuconostoc	0.605089	0.99868	0.601683	0.995866	-0.696913	-0.456603	-0.93963	-0.492633	3.58127	-0.137558	-2.67402	2.46826	0.444506
Firmicutes_A	Clostridia	Peptostreptococcales	Anaerovoracaceae	BX12	0.555121	0.997681	0.552518	0.99588	-0.706782	-1.08578	-0.325499	0.457643	3.33457	0.137242	-2.43247	2.90276	0.443111
Firmicutes_A	Clostridia	Monoglobales	Monoglobaceae	UMGS1326	0.620729	0.997739	0.59898	0.995928	-1.2827	-1.49796	-1.06301	0.475819	3.72779	0.127641	-2.43678	2.62132	0.451111
Firmicutes_A	Clostridia	Peptostreptococcales	Anaerovoracaceae	Emergencia	0.639044	0.997621	0.645397	0.995941	-1.14014	-0.985481	-1.28988	-0.346588	3.63738	-0.0952851	-2.67572	2.46421	0.462444
Bacteroidota	Bacteroidia	Bacteroidales	Rikenellaceae	Tidjanibacter	0.702379	0.998388	0.686029	0.995959	-1.23999	-1.21768	-1.26051	0.264209	3.67781	0.0718386	-2.52561	2.50462	0.472392
Firmicutes_A	Clostridia	Oscillospirales	Ruminococcaceae	Marseille-P2935	0.661219	0.99714	0.649858	0.995972	-1.31759	-1.41826	-1.20062	0.333743	3.77765	0.0883467	-2.39489	2.58599	0.465282
Actinobacteriota	Coriobacteriia	Coriobacteriales	Coriobacteriales	Coriobacteriales	0.654076	0.997837	0.672785	0.995983	-1.34701	-1.21758	-1.46307	-0.265513	3.91056	-0.0678964	-2.60275	2.34861	0.471614
Firmicutes	Bacilli	Acholeplasmatales	Anaeroplasmataceae	CAG-307	0.645481	0.996279	0.643809	0.995994	-1.30247	-1.43943	-1.1573	0.280278	3.93079	0.0713032	-2.33017	2.56728	0.471059
Firmicutes_A	Clostridia	Lachnospirales	Lachnospiraceae	Ventrisoma	0.700184	0.996275	0.709305	0.996017	-1.33955	-1.24756	-1.42049	-0.173057	3.74953	-0.0461542	-2.53924	2.4408	0.479947
Actinobacteriota	Coriobacteriia	Coriobacteriales	Eggerthellaceae	Ellagibacter	0.566604	0.99878	0.498488	0.996029	3.9955	4.40186	3.84324	-0.40181	1.8118	-0.221774	-3.6637	3.5398	0.422286
Firmicutes_A	Clostridia	Christensenellales	CAG-74	Onthenecus	0.684241	0.997451	0.675414	0.996033	-1.33971	-1.4555	-1.22895	0.196637	3.65101	0.0538584	-2.52593	2.67383	0.477889
Firmicutes_A	Clostridia	Oscillospirales	Ruminococcaceae	Pararuminococcus	0.62659	0.998244	0.610453	0.996091	-1.07654	-1.30383	-0.853394	0.411271	3.63023	0.11329	-2.4643	2.6654	0.457394
Firmicutes_A	Clostridia	Christensenellales	CAG-74	SFMI01	0.693647	0.998116	0.700768	0.996091	-1.08943	-1.03003	-1.1516	-0.22515	3.56444	-0.0631654	-2.68375	2.54723	0.475778
Firmicutes_A	Clostridia	Oscillospirales	Oscillospiraceae	NSJ-62	0.732336	0.998351	0.729745	0.996194	-1.297	-1.31079	-1.28479	0.0424044	3.68507	0.0115071	-2.4925	2.56426	0.496167
Firmicutes	Bacilli	RF39	UBA660	CAG-582	0.670082	0.998078	0.664368	0.996201	-1.05582	-1.18538	-0.914865	0.226555	3.44704	0.0657246	-2.6437	2.75047	0.472889
Bacteroidota	Bacteroidia	Bacteroidales	Marinifilaceae	Gabonibacter	0.62504	0.998508	0.608048	0.996291	-0.99975	-1.22355	-0.779832	0.34266	3.36965	0.10169	-2.60343	2.84674	0.459333
Firmicutes_A	Clostridia	Lachnospirales	Lachnospiraceae	Enterocloster	0.212326	0.998108	0.206629	0.996304	4.78719	4.57847	5.03364	0.411636	1.18473	0.347451	-1.80561	2.5443	0.361556
Cyanobacteria	Vampirovibrionia	Gastranaerophilales	Gastranaerophilaceae	Scatenecus	0.667507	0.99784	0.649309	0.996327	-1.38264	-1.51869	-1.23257	0.313873	3.72125	0.0843461	-2.50255	2.56175	0.466059
Firmicutes_A	Clostridia	Lachnospirales	Lachnospiraceae	Faecalimonas	0.551837	0.998739	0.57754	0.996347	-0.902055	-0.701117	-1.09285	-0.509319	3.76674	-0.135215	-2.83393	2.28611	0.444839
Campylobacterota	Campylobacteria	Campylobacterales	Campylobacteraceae	Campylobacter_B	0.718999	0.998074	0.735905	0.996365	-1.36287	-1.3021	-1.42818	-0.0913295	3.66579	-0.024914	-2.62183	2.46725	0.490945
Firmicutes_A	Clostridia	Christensenellales	CAG-552	UBA10677	0.672661	0.997875	0.665886	0.996379	-1.33165	-1.44467	-1.21028	0.250547	3.61677	0.0692737	-2.52652	2.64993	0.470059
Firmicutes	Bacilli	Erysipelotrichales	Erysipelotrichaceae	Massilicoli	0.699076	0.99888	0.699723	0.996391	-1.36768	-1.29753	-1.45089	-0.210593	3.7243	-0.0565456	-2.61137	2.49381	0.476503
Firmicutes_A	Clostridia	Christensenellales	CAG-74	UBA11524	0.710331	0.997697	0.715736	0.996423	-1.16089	-1.10867	-1.20997	-0.0984738	3.42783	-0.0287278	-2.71598	2.67807	0.486724
Firmicutes_A	Clostridia	Oscillospirales	CAG-272	QALR01	0.587736	0.99867	0.56349	0.996424	0.467925	0.837152	0.189114	-0.518145	3.32271	-0.155941	-2.87749	2.61658	0.418287
Firmicutes_A	Clostridia	Oscillospirales	Oscillospiraceae	Enterenecus	0.69063	0.998137	0.67701	0.996465	-1.36743	-1.48675	-1.2493	0.274749	3.63749	0.0755327	-2.54829	2.59441	0.472333
Firmicutes_A	Clostridia	Christensenellales	CAG-138	CAG-138	0.706099	0.99743	0.714853	0.996487	-1.35913	-1.29204	-1.42461	-0.152279	3.69699	-0.0411899	-2.61236	2.48126	0.482889
Cyanobacteria	Vampirovibrionia	Gastranaerophilales	Gastranaerophilaceae	Stercorousia	0.688069	0.998578	0.666381	0.996496	-1.18803	-1.28285	-1.09494	0.297169	3.32147	0.0894691	-2.73405	2.8026	0.461556
Firmicutes	Bacilli	RF39	UBA660	CAG-302	0.472571	0.99873	0.502554	0.996509	0.848753	0.249811	1.60331	0.354691	2.78042	0.127567	-2.62605	3.52037	0.440284
Firmicutes_A	Clostridia	Peptostreptococcales	Anaerovoracaceae	Eubacterium_B	0.717977	0.998167	0.724633	0.996516	-1.39917	-1.35384	-1.45904	-0.143665	3.6687	-0.0391597	-2.59173	2.50176	0.483502
Firmicutes_A	Clostridia	Acetivibrionales	Acetivibrionales	Acetivibrionales	0.678638	0.998288	0.672064	0.996522	-1.32446	-1.45395	-1.19472	0.296142	3.72703	0.079458	-2.49752	2.55612	0.467778
Bacteroidota	Bacteroidia	Bacteroidales	P3	Pullibacteroides	0.651321	0.996829	0.652252	0.996533	-1.27023	-1.08114	-1.45196	-0.326402	3.61205	-0.0903649	-2.7068	2.48651	0.462393
Firmicutes	Bacilli	Bacillales_B	Bacillaceae_C	Heyndrickxia	0.709274	0.997821	0.715649	0.996537	-1.35406	-1.29277	-1.41222	-0.126309	3.65127	-0.0345933	-2.61688	2.58146	0.485667
Firmicutes_A	Clostridia	Christensenellales	CAG-552	UMGS1795	0.72682	0.999487	0.743007	0.996538	-1.176	-1.1402	-1.20962	-0.012606	3.47839	-0.00362407	-2.67037	2.59209	0.498556
Firmicutes	Bacilli	Erysipelotrichales	Erysipelotrichaceae	Absicoccus	0.645112	0.998336	0.654843	0.996631	-1.34356	-1.25175	-1.42946	-0.326502	3.85145	-0.0847739	-2.62786	2.37757	0.465059
Actinobacteriota	Coriobacteriia	Coriobacteriales	Atopobiaceae	Lancefieldella	0.706887	0.997877	0.712145	0.996644	-1.21789	-1.1158	-1.31737	-0.180095	3.68431	-0.0488817	-2.57929	2.49021	0.480333
Actinobacteriota	Coriobacteriia	Coriobacteriales	Eggerthellaceae	Raoultibacter	0.723976	0.999268	0.731652	0.996671	-1.38106	-1.33541	-1.42307	-0.146713	3.59187	-0.0408459	-2.61588	2.58015	0.484889
Firmicutes_A	Clostridia	Lachnospirales	Lachnospiraceae	Oribacterium	0.690197	0.999441	0.685272	0.996681	-0.715268	-0.855477	-0.571128	0.133309	3.21889	0.0414146	-2.75598	2.92526	0.48128
Proteobacteria	Gammaproteobacteria	Enterobacterales	Enterobacteriaceae	Enterobacteriaceae	0.691014	0.998794	0.683521	0.996681	-1.3576	-1.44944	-1.24854	0.18052	3.65576	0.0493796	-2.49028	2.64868	0.480169
Firmicutes	Bacilli	RF39	UBA660	CAG-710	0.587317	0.998331	0.554426	0.996694	-1.04814	-1.14125	-0.954749	0.666541	3.83895	0.173626	-2.30203	2.40658	0.432889
Firmicutes	Bacilli	Bacillales	Bacillaceae_G	Bacillus_A	0.684129	0.998263	0.678723	0.996701	-1.37205	-1.49594	-1.26162	0.214228	3.59126	0.0596527	-2.49844	2.60602	0.476836
Firmicutes_A	Clostridia	Christensenellales	CAG-552	Protoclostridium	0.714276	0.998723	0.716926	0.996723	-1.3721	-1.28662	-1.46189	-0.156891	3.66095	-0.0428553	-2.56109	2.5215	0.483502
Bacteroidota	Bacteroidia	Bacteroidales	Muribaculaceae	CAG-485	0.740279	0.997328	0.728525	0.996742	-0.792449	-0.835393	-0.743925	-0.387024	3.21024	-0.120559	-2.85257	2.93795	0.454616
Fusobacteriota	Fusobacteriia	Fusobacteriales	Fusobacteriaceae	Fusobacterium_B	0.724024	0.997145	0.720287	0.996814	-1.2235	-1.20863	-1.23609	-0.213137	3.48493	-0.0611596	-2.64749	2.61809	0.477502
Firmicutes_A	Clostridia	Clostridiales	Clostridiaceae	Clostridium_L	0.709142	0.999029	0.70063	0.996835	-1.37396	-1.44254	-1.2813	0.126839	3.63737	0.0348711	-2.5244	2.58047	0.486556
Firmicutes_A	Clostridia	Peptostreptococcales	Peptostreptococcaceae	Terrisporobacter	0.516804	0.998502	0.530118	0.996871	0.682721	1.00324	0.352791	-0.89564	3.89236	-0.230102	-2.60056	2.1138	0.437889
Firmicutes	Bacilli	Lactobacillales	Enterococcaceae	Tetragenococcus	0.69106	0.998005	0.683195	0.996882	-1.36887	-1.48085	-1.26152	0.182372	3.56427	0.0511665	-2.51661	2.63138	0.478889
Firmicutes_A	Clostridia	Oscillospirales	Oscillospiraceae	Intestinimonas	0.504998	0.999354	0.456147	0.996893	2.84912	2.31448	3.3932	0.453671	2.02334	0.224218	-2.69485	3.43367	0.404844
Firmicutes_A	Clostridia	UMGS1810	UMGS1810	NSJ-50	0.644663	0.997918	0.640346	0.996927	-1.36141	-1.47853	-1.23821	0.280784	3.76552	0.0745672	-2.42596	2.66074	0.468778
Synergistota	Synergistia	Synergistales	Aminobacteriaceae	CAJPSE01	0.727564	0.997885	0.731462	0.996935	-1.35446	-1.2997	-1.40754	-0.115722	3.57925	-0.0323314	-2.61206	2.49244	0.485889
Firmicutes_A	Clostridia	Tissierellales	Peptoniphilaceae	Ezakiella	0.682723	0.998013	0.675271	0.996964	-1.33785	-1.439	-1.22868	0.251919	3.70455	0.0680027	-2.45914	2.64018	0.472059
Firmicutes_A	Clostridia	Oscillospirales	Ruminococcaceae	Fimivivens	0.743156	0.996932	0.752042	0.996981	-1.26768	-1.25867	-1.27735	0.00584154	3.77652	0.0015468	-2.55873	2.46253	0.499056
Firmicutes_A	Clostridia	Oscillospirales	Ruminococcaceae	UBA1394	0.749628	0.999035	0.745452	0.996986	-1.2303	-1.25253	-1.19739	-0.179012	3.41154	-0.0524725	-2.60228	2.69579	0.480111
Firmicutes_A	Clostridia	Lachnospirales	Lachnospiraceae	1XD42-69	0.742857	0.998893	0.738772	0.997007	-1.30195	-1.30366	-1.30062	0.0237252	3.70344	0.00640626	-2.47005	2.52602	0.498111
Proteobacteria	Gammaproteobacteria	Enterobacterales	Alteromonadaceae	Alishewanella	0.718792	0.99792	0.727433	0.997059	-1.3619	-1.3121	-1.40642	-0.13002	3.61055	-0.0360113	-2.61477	2.55521	0.48639
Firmicutes_A	Clostridia	Oscillospirales	Ruminococcaceae	Ruthenibacterium	0.506657	0.998364	0.460579	0.997102	1.72901	2.00319	1.50468	-0.821426	2.58428	-0.317855	-3.30593	2.718	0.380513
Proteobacteria	Gammaproteobacteria	Xanthomonadales	Xanthomonadaceae	Stenotrophomonas	0.714051	0.998497	0.710186	0.997104	-1.33188	-1.24916	-1.40905	-0.162239	3.62624	-0.0447402	-2.63655	2.55727	0.48228
Actinobacteriota	Actinomycetia	Actinomycetales	Actinomycetaceae	Mobiluncus	0.735277	0.998534	0.733253	0.997139	-1.3747	-1.28758	-1.45353	-0.141055	3.66892	-0.038446	-2.50005	2.56926	0.485057
Firmicutes_A	Clostridia	TANB77	CAG-508	Merdicola	0.64627	0.998183	0.64811	0.997153	-1.35233	-1.47261	-1.21303	0.265439	3.99121	0.0665058	-2.322	2.50621	0.472778
Firmicutes	Bacilli	Lactobacillales	Lactobacillaceae	Limosilactobacillus	0.678308	0.998416	0.66748	0.997153	-1.05244	-1.06866	-1.04316	-0.383897	3.83368	-0.100138	-2.46268	2.42313	0.464504
Bacteroidota	Bacteroidia	Bacteroidales	Bacteroidaceae	UBA6382	0.727893	0.998894	0.731275	0.997183	-1.03994	-1.07303	-1.00499	0.00982844	3.44615	0.00285201	-2.59914	2.64666	0.498778
Bacteroidota	Bacteroidia	Bacteroidales	Porphyromonadaceae	Porphyromonas	0.716919	0.998428	0.726388	0.997185	-0.969387	-0.890189	-1.04429	-0.13925	3.81157	-0.0365336	-2.52261	2.49273	0.485444
Firmicutes_A	Clostridia	Lachnospirales	Anaerotignaceae	Coprocola	0.709203	0.998729	0.709011	0.99719	-1.36016	-1.30587	-1.42582	-0.160556	3.61953	-0.0443584	-2.561	2.572	0.481556
Proteobacteria	Gammaproteobacteria	Burkholderiales	Burkholderiaceae	Aphodousia	0.735911	0.999435	0.738506	0.99719	-1.17542	-1.17972	-1.16999	-0.210147	3.35824	-0.0625767	-2.7705	2.7061	0.473778
Firmicutes_A	Clostridia	Oscillospirales	Ruminococcaceae	Hydrogenoanaerobacterium	0.754762	0.998645	0.761511	0.997212	-1.09094	-1.09125	-1.09073	-0.0414946	3.66751	-0.0113141	-2.5626	2.57608	0.495333
Actinobacteriota	Coriobacteriia	OPB41	UBA2279	UBA2279	0.6772	0.998789	0.670108	0.997215	-1.3646	-1.46997	-1.25068	0.267868	3.7208	0.0719919	-2.48774	2.65934	0.471889
Firmicutes	Bacilli	RF39	UBA660	CAJLIR01	0.707596	0.998791	0.690472	0.997227	-1.29719	-1.31846	-1.27357	0.216503	3.63823	0.0595078	-2.59229	2.43468	0.476889
Firmicutes_C	Negativicutes	Veillonellales	Megasphaeraceae	Caecibacter	0.71931	0.99816	0.705748	0.997271	-1.20581	-1.21624	-1.19576	0.267567	3.3834	0.0790822	-2.6813	2.71259	0.468948
Firmicutes_A	Clostridia	Christensenellales	Christensenellaceae	Christensenella	0.746091	0.997785	0.743733	0.997333	-0.778896	-0.782596	-0.77412	0.109638	3.77034	0.0290791	-2.49901	2.53447	0.489222
Bacteroidota	Bacteroidia	Bacteroidales	Bacteroidaceae	Bacteroidaceae	0.669117	0.998023	0.652594	0.997344	-1.12007	-1.28074	-0.957626	0.321349	3.65056	0.0880272	-2.51575	2.67607	0.466333
Proteobacteria	Alphaproteobacteria	RF32	CAG-239	51-20	0.713432	0.997997	0.717779	0.997346	-1.36815	-1.29089	-1.44406	-0.142963	3.71201	-0.0385137	-2.57099	2.50264	0.485502
Proteobacteria	Gammaproteobacteria	Enterobacterales	Enterobacteriaceae	Yersinia	0.585072	0.998044	0.579522	0.997354	-0.807181	-1.07113	-0.552551	0.503669	3.39632	0.148299	-2.48482	2.80608	0.450283
Firmicutes_A	Clostridia	Christensenellales	CAG-138	PeH17	0.365846	0.99896	0.378302	0.997355	4.51196	4.84016	4.30983	-0.283145	1.2333	-0.229583	-2.83369	1.76165	0.402667
Firmicutes_A	Clostridia	Oscillospirales	Oscillospiraceae	WRMH01	0.702725	0.998985	0.709735	0.997392	-1.00736	-0.902728	-1.11553	-0.209485	3.77685	-0.0554655	-2.53001	2.40374	0.477778
Actinobacteriota	Coriobacteriia	Coriobacteriales	Eggerthellaceae	D16-34	0.698938	0.997601	0.692112	0.997439	-1.37751	-1.44817	-1.30945	0.197268	3.63129	0.0543245	-2.50485	2.59185	0.480058
Firmicutes	Bacilli	Lactobacillales	Aerococcaceae	Granulicatella	0.569897	0.998374	0.550507	0.997456	-0.202335	0.120828	-0.505295	-0.721666	3.41786	-0.211146	-2.71863	2.5182	0.414509
Methanobacteriota	Methanobacteria	Methanobacteriales	Methanobacteriaceae	Methanosphaera	0.719402	0.998353	0.707441	0.997466	-1.25409	-1.26936	-1.24031	-0.212752	3.85478	-0.0551918	-2.34649	2.40432	0.479613
Proteobacteria	Alphaproteobacteria	Acetobacterales	Acetobacteraceae	Acetobacter	0.71013	0.999348	0.716525	0.997489	-1.38328	-1.33839	-1.42907	-0.0984882	3.61638	-0.0272339	-2.58675	2.55919	0.488889
Firmicutes	Bacilli	Erysipelotrichales	Coprobacillaceae	Coprobacillus	0.678233	0.999302	0.687613	0.997498	-1.04077	-1.01531	-1.06851	-0.242649	3.98929	-0.0608251	-2.33269	2.30135	0.475503
Firmicutes	Bacilli	Lactobacillales	Lactobacillaceae	Pediococcus	0.686598	0.998952	0.681729	0.997512	-1.35389	-1.44147	-1.25679	0.201268	3.64129	0.0552737	-2.46664	2.61812	0.478391
Elusimicrobiota	Elusimicrobia	Elusimicrobiales	Elusimicrobiaceae	UBA1436	0.596498	0.99876	0.609911	0.997555	-1.34387	-1.47538	-1.20508	0.350403	3.86318	0.0907032	-2.31413	2.77966	0.461615
Firmicutes	Bacilli	Lactobacillales	Streptococcaceae	Lactococcus_A	0.716318	0.9986	0.721935	0.997555	-1.37159	-1.28655	-1.45188	-0.141012	3.59402	-0.0392352	-2.51547	2.53878	0.483
Desulfobacterota_I	Desulfovibrionia	Desulfovibrionales	Desulfovibrionaceae	Mailhella	0.748478	0.998861	0.741982	0.997557	-1.21978	-1.21563	-1.22153	0.0509507	3.36436	0.0151442	-2.72304	2.7264	0.493501
Actinobacteriota	Coriobacteriia	Coriobacteriales	Atopobiaceae	Tractidigestivibacter	0.686226	0.998195	0.701048	0.997562	-1.38227	-1.33255	-1.43906	-0.226011	3.82911	-0.0590244	-2.55389	2.44998	0.477444
Firmicutes	Bacilli	Haloplasmatales_A	Turicibacteraceae	Turicibacter	0.616041	0.9984	0.621678	0.997565	-0.190106	0.0984978	-0.495141	-0.399147	3.57396	-0.111682	-2.72563	2.46774	0.452556
Firmicutes_A	Clostridia	Christensenellales	Borkfalkiaceae	Borkfalkiaceae	0.748302	0.998961	0.753157	0.99758	-1.17334	-1.14728	-1.20008	-0.0256068	3.71308	-0.00689636	-2.52495	2.60054	0.496945
Firmicutes_A	Clostridia	Oscillospirales	Oscillospiraceae	Limivicinus	0.501503	0.997924	0.503288	0.997595	2.16048	2.94722	1.37503	-0.605634	2.7243	-0.222309	-3.13523	2.59784	0.420398
Firmicutes_A	Clostridia	Christensenellales	CAG-917	CAG-349	0.732141	0.999482	0.725808	0.997597	-1.25545	-1.30255	-1.22181	0.124637	3.67664	0.0338996	-2.52822	2.61599	0.485502
Firmicutes	Bacilli	RFN20	CAG-449	CAG-449	0.702992	0.998767	0.688472	0.997609	-0.987243	-1.07916	-0.899022	0.238653	3.4933	0.0683175	-2.63357	2.65479	0.472556
Firmicutes	Bacilli	RFN20	CAG-288	CAG-345	0.712517	0.998582	0.720443	0.997666	-1.36684	-1.32097	-1.41431	-0.127483	3.608	-0.0353335	-2.60354	2.52552	0.486057
Verrucomicrobiota	Lentisphaeria	Victivallales	Victivallaceae	UMGS1518	0.655815	0.998429	0.655223	0.997666	-1.32223	-1.45591	-1.18769	0.280493	3.79597	0.0738923	-2.43038	2.66172	0.470667
Firmicutes_A	Clostridia	Lachnospirales	Lachnospiraceae	Bacteroides_F	0.620315	0.99878	0.620974	0.997679	-1.36956	-1.49786	-1.22994	0.377481	3.96981	0.0950881	-2.31846	2.57145	0.462615
Firmicutes_A	Clostridia	Lachnospirales	Anaerotignaceae	Anaerotignaceae	0.629496	0.999418	0.60267	0.997682	-0.616575	-0.826634	-0.404106	0.543522	3.6992	0.14693	-2.46656	2.69375	0.440173
Firmicutes_A	Clostridia	Oscillospirales	Oscillospiraceae	Pelethomonas	0.709559	0.99845	0.70369	0.997696	-1.37496	-1.47233	-1.26402	0.141716	3.72112	0.0380843	-2.46153	2.60097	0.485279
Firmicutes_A	Clostridia	Peptostreptococcales	Peptostreptococcaceae	Peptostreptococcus	0.758842	0.998762	0.746383	0.997758	-1.26453	-1.27086	-1.25887	0.00932422	3.61947	0.00257613	-2.61006	2.56535	0.498945
Actinobacteriota	Coriobacteriia	Coriobacteriales	Eggerthellaceae	Gordonibacter	0.671715	0.998768	0.677289	0.997776	-0.961286	-0.846157	-1.07227	-0.302838	3.92393	-0.0771774	-2.51817	2.41231	0.469
Firmicutes_A	Clostridia	Lachnospirales	Lachnospiraceae	GCA-900066755	0.681525	0.999048	0.67189	0.997793	-0.989799	-1.09205	-0.884188	0.249817	3.48448	0.0716943	-2.54443	2.72946	0.472222
Firmicutes_A	Clostridia	Eubacteriales	Eubacteriaceae	Eubacterium	0.697226	0.997709	0.697851	0.997812	-1.39988	-1.48619	-1.3025	0.132976	3.61999	0.0367338	-2.54551	2.66772	0.484667
Firmicutes	Bacilli	Erysipelotrichales	Coprobacillaceae	Massiliomicrobiota	0.735096	0.999175	0.740533	0.997824	-1.35945	-1.31036	-1.4054	-0.099661	3.5937	-0.0277321	-2.60826	2.5373	0.489612
Proteobacteria	Gammaproteobacteria	Burkholderiales	Burkholderiaceae	Comamonas	0.711806	0.998954	0.709279	0.997828	-1.24403	-1.22496	-1.26499	-0.214678	3.72464	-0.0576373	-2.47882	2.49543	0.480058
Proteobacteria	Gammaproteobacteria	Burkholderiales	Burkholderiaceae	Turicimonas	0.747968	0.998799	0.741406	0.997846	-1.25698	-1.24598	-1.26879	0.0132631	3.4142	0.0038847	-2.69317	2.63256	0.498444
Firmicutes	Bacilli	Erysipelotrichales	Erysipelotrichaceae	Clostridium_AQ	0.65701	0.998914	0.668154	0.997888	-0.971802	-0.834123	-1.11046	-0.28994	3.77779	-0.0767486	-2.697	2.41387	0.468615
Firmicutes_A	Clostridia	Tissierellales	Peptoniphilaceae	Fenollaria	0.714664	0.998442	0.717667	0.997901	-1.34542	-1.2703	-1.41459	-0.171093	3.64474	-0.0469424	-2.58301	2.55325	0.482222
Firmicutes_A	Clostridia	Lachnospirales	Lachnospiraceae	Extibacter	0.688251	0.999049	0.68546	0.997904	-1.37528	-1.47677	-1.27641	0.223962	3.69038	0.0606881	-2.44708	2.55213	0.475836
Firmicutes_A	Clostridia	Lachnospirales	Lachnospiraceae	Clostridium_AP	0.685822	0.999077	0.683002	0.997917	-1.20392	-1.13848	-1.26687	-0.261067	3.49139	-0.0747745	-2.67559	2.49946	0.470837
Firmicutes_A	Clostridia	Oscillospirales	Acutalibacteraceae	Caproicibacter	0.688453	0.998771	0.68226	0.997935	-1.39574	-1.51431	-1.28405	0.171426	3.60355	0.0475715	-2.53958	2.62021	0.478889
Firmicutes	Bacilli	Erysipelotrichales	Erysipelotrichaceae	Longicatena	0.741498	0.999068	0.741504	0.997961	-1.26423	-1.27106	-1.25536	-0.0322293	3.48841	-0.00923897	-2.70053	2.63524	0.496333
Firmicutes_A	Clostridia	Oscillospirales	Acutalibacteraceae	Pseudoruminococcus_A	0.736153	0.99846	0.76852	0.997971	-1.19351	-1.24918	-1.13703	0.146574	4.01235	0.0365308	-2.77199	2.40649	0.484724
Bacteroidota	Bacteroidia	Bacteroidales	Bacteroidales	Bacteroidales	0.724138	0.998671	0.71838	0.997984	-1.2438	-1.32458	-1.16877	0.0693844	3.45444	0.0200856	-2.64251	2.7021	0.491834
Actinobacteriota	Actinomycetia	Mycobacteriales	Frankiaceae	Frankia	0.668995	0.998867	0.661977	0.997984	-0.802761	-0.943627	-0.646859	0.327036	3.87183	0.0844655	-2.38129	2.49663	0.467393
Bacteroidota	Bacteroidia	Bacteroidales	Muribaculaceae	Paramuribaculum	0.691331	0.998536	0.677075	0.998003	-1.24774	-1.25969	-1.23815	0.220381	3.79485	0.0580736	-2.39105	2.40075	0.475889
Firmicutes_A	Clostridia	Oscillospirales	Ruminococcaceae	Ruminococcus	0.749065	0.998652	0.732602	0.998015	-0.572331	-0.713706	-0.4398	-0.380284	2.93604	-0.129522	-2.91335	3.11374	0.453
Firmicutes_A	Clostridia	Oscillospirales	CAG-272	CAG-272	0.500412	0.9992	0.498743	0.998044	0.827785	0.305164	1.39448	0.483223	2.70636	0.178551	-2.60872	3.39458	0.426286
Fusobacteriota	Fusobacteriia	Fusobacteriales	Leptotrichiaceae	Sneathia	0.696061	0.999019	0.683833	0.998051	-1.37227	-1.46829	-1.2804	0.196803	3.6195	0.0543729	-2.49509	2.5957	0.477111
Proteobacteria	Gammaproteobacteria	Burkholderiales	Neisseriaceae	Neisseria	0.689329	0.998985	0.682779	0.998091	-1.34994	-1.46494	-1.23738	0.166344	3.60524	0.0461393	-2.51295	2.65121	0.481058
Firmicutes	Bacilli	RF39	UBA660	Scybalousia	0.719871	0.998669	0.726502	0.998157	-1.21476	-1.31072	-1.13333	0.0176017	3.57055	0.0049297	-2.5263	2.60582	0.497778
Firmicutes	Bacilli	Erysipelotrichales	Coprobacillaceae	Faecalibacillus	0.672099	1	0.52381	0.998161	3.26281	3.13281	3.41311	0.284204	1.62009	0.175425	-4.55003	3.9856	0.427667
Firmicutes_A	Clostridia	Oscillospirales	Oscillospiraceae	Pseudoflavonifractor	0.684205	0.998792	0.676402	0.998175	-1.38814	-1.48249	-1.28276	0.224887	3.73506	0.0602097	-2.47051	2.54442	0.475778
Firmicutes_A	Clostridia	Oscillospirales	Oscillospiraceae	Papillibacter	0.69561	0.999097	0.6865	0.998176	-1.38055	-1.50074	-1.25784	0.199826	3.56866	0.0559946	-2.5538	2.71859	0.478836
Firmicutes_A	Clostridia	Lachnospirales	Lachnospiraceae	Mediterraneibacter_A	0.723476	0.999376	0.73441	0.998202	-1.35565	-1.32481	-1.39803	-0.057351	3.63029	-0.0157979	-2.60179	2.55073	0.493222
Firmicutes_A	Clostridia	Lachnospirales	Lachnospiraceae	Marvinbryantia	0.680396	0.999425	0.680501	0.998202	0.75192	1.00495	0.560746	-0.23221	2.552	-0.0909912	-3.16352	2.99539	0.462444
Firmicutes	Bacilli	RF39	UBA660	CAG-628	0.639092	0.999459	0.643508	0.998221	-0.606544	-0.718467	-0.467035	0.346287	3.78333	0.0915297	-2.43552	2.68725	0.458444
Firmicutes	Bacilli	RF39	UBA660	UBA6448	0.603966	0.999192	0.613441	0.998251	-1.11704	-1.24838	-0.989212	0.343065	4.2189	0.0813161	-2.17951	2.47564	0.46717
Fusobacteriota	Fusobacteriia	Fusobacteriales	Fusobacteriaceae	Fusobacterium_A	0.708485	0.999175	0.708858	0.99828	-1.28506	-1.30184	-1.26335	0.141742	3.92052	0.0361538	-2.42904	2.53838	0.487057
Firmicutes_A	Clostridia	Christensenellales	Christensenellaceae	Christensenellaceae	0.727976	0.999329	0.725884	0.998288	-1.12634	-1.15514	-1.09839	0.0799737	3.62648	0.0220527	-2.55868	2.58278	0.49039
Fusobacteriota	Fusobacteriia	Fusobacteriales	Fusobacteriaceae	Fusobacterium	0.655469	0.998866	0.656695	0.998322	-1.07874	-0.871406	-1.27577	-0.37043	3.78855	-0.0977762	-2.57914	2.37918	0.463333
Firmicutes_A	Clostridia	Eubacteriales	Anaerofustaceae	Anaerofustis	0.740281	0.999215	0.732895	0.998325	-1.3105	-1.34277	-1.27711	0.0306336	3.66585	0.00835648	-2.5552	2.59477	0.496723
Firmicutes_B	Dehalobacteriia	Dehalobacteriales	Dehalobacteriaceae	Dehalobacteriaceae	0.706447	0.998868	0.69388	0.998331	-1.36196	-1.45949	-1.25074	0.177285	3.63365	0.0487899	-2.51388	2.6303	0.479947
Firmicutes	Bacilli	RF39	UBA660	UBA5026	0.738014	0.998628	0.739128	0.998415	-1.22861	-1.21816	-1.23909	-0.115093	3.5396	-0.0325158	-2.55359	2.60789	0.486946
Bacteroidota	Bacteroidia	Bacteroidales	UBA932	Cryptobacteroides	0.56508	0.999615	0.585012	0.998444	-0.374071	-0.614949	-0.105878	0.279986	3.09676	0.0904124	-2.69607	3.42155	0.451556
Firmicutes_A	Clostridia	Lachnospirales	Lachnospiraceae	Dorea_B	0.695164	0.999835	0.684807	0.99845	-1.38346	-1.49176	-1.27724	0.184368	3.66208	0.0503451	-2.43539	2.56472	0.478058
Proteobacteria	Alphaproteobacteria	RF32	CAG-239	CAG-239	0.710905	0.999537	0.683842	0.998466	-1.22733	-1.25606	-1.20108	0.297387	3.61502	0.0822643	-2.58253	2.5043	0.468948
Proteobacteria	Alphaproteobacteria	RF32	CAG-239	Scatocola	0.745392	0.998645	0.758063	0.998467	-1.18765	-1.15692	-1.22451	-0.00344828	3.52531	-0.000978148	-2.62562	2.61701	0.499556
Actinobacteriota	Actinomycetia	Mycobacteriales	Mycobacteriaceae	Lawsonella	0.700212	0.999002	0.706601	0.998497	-1.37531	-1.29444	-1.45491	-0.183339	3.6531	-0.0501873	-2.61825	2.49832	0.479836
Proteobacteria	Gammaproteobacteria	Enterobacterales	Pasteurellaceae	Haemophilus_A	0.65567	0.999201	0.649396	0.998518	-1.35356	-1.49281	-1.22732	0.326834	3.74354	0.0873061	-2.45164	2.63503	0.465556
Actinobacteriota	Actinomycetia	Actinomycetales	Micrococcaceae	Pseudarthrobacter	0.707946	0.999591	0.720567	0.998523	-1.3699	-1.31551	-1.41604	-0.13753	3.68249	-0.037347	-2.58524	2.45232	0.484724
Firmicutes_B	Dehalobacteriia	Dehalobacteriales	Dehalobacteriaceae	Dehalobacterium	0.723509	0.999812	0.721935	0.99855	-1.2089	-1.15658	-1.26383	-0.1623	3.73645	-0.0434369	-2.51818	2.51429	0.482889
Proteobacteria	Gammaproteobacteria	Burkholderiales	Burkholderiaceae	Burkholderiaceae	0.694095	0.999043	0.675717	0.998563	-1.30517	-1.33198	-1.27793	0.291258	3.68454	0.0790486	-2.48858	2.52129	0.470333
Firmicutes_C	Negativicutes	Veillonellales	Dialisteraceae	Allisonella	0.684407	0.999003	0.647486	0.998568	1.16795	1.27173	1.08079	-0.365983	2.64571	-0.138331	-2.75968	3.013	0.449728
Firmicutes_A	Clostridia	Lachnospirales	Lachnospiraceae	Ruminococcus_B	0.631267	0.99959	0.598818	0.998577	-0.325065	-0.184009	-0.443906	-0.596928	4.02629	-0.148257	-2.29719	2.31596	0.438729
Firmicutes_A	Clostridia	Lachnospirales	Lachnospiraceae	UBA9414	0.753834	0.998644	0.750914	0.99858	-1.07817	-1.09036	-1.06915	-0.214094	3.66612	-0.0583979	-2.51455	2.58114	0.48
Firmicutes_A	Clostridia	Oscillospirales	CAG-382	UMGS882	0.62977	0.998629	0.641807	0.998583	-0.332706	-0.533789	-0.11563	0.201305	3.64729	0.0551929	-2.46062	2.79699	0.478502
Firmicutes	Bacilli	RF39	UBA660	Onthocola_B	0.610093	0.999474	0.620068	0.998591	-0.588312	-0.938218	-0.184132	0.334127	4.08187	0.0818563	-2.10065	2.50098	0.47017
Firmicutes_A	Clostridia	Oscillospirales	Ruminococcaceae	Pygmaiobacter	0.725386	0.999261	0.726256	0.998604	-1.19219	-1.11076	-1.27434	-0.169726	3.69764	-0.0459012	-2.53304	2.50187	0.481502
Firmicutes_A	Clostridia	Christensenellales	CAG-138	UBA3792	0.668357	0.999673	0.674577	0.998624	-0.494635	-0.468661	-0.515971	-0.201059	3.44244	-0.058406	-2.49935	2.47758	0.473889
Verrucomicrobiota	Lentisphaeria	Victivallales	UBA1829	UBA11452	0.744032	0.999664	0.760159	0.99865	-1.24076	-1.27049	-1.22064	-0.0155639	3.78569	-0.00411125	-2.54926	2.48906	0.498111
Firmicutes_A	Clostridia	Christensenellales	Borkfalkiaceae	Scatosoma	0.747388	0.998983	0.768395	0.998674	-0.763476	-0.707497	-0.82609	0.0340303	3.69675	0.00920546	-2.56733	2.40791	0.496278
Firmicutes_A	Clostridia	Oscillospirales	Ruminococcaceae	Neobittarella	0.69142	0.999847	0.683678	0.998697	-1.3739	-1.45914	-1.29207	0.175778	3.65465	0.0480971	-2.52451	2.58737	0.479391
Firmicutes	Bacilli	Lactobacillales	Lactobacillaceae	Ligilactobacillus	0.631537	1	0.640718	0.998708	-0.239688	-0.35117	-0.127693	0.397871	3.91094	0.101733	-2.13589	2.5924	0.457838
Firmicutes_C	Negativicutes	Veillonellales	Megasphaeraceae	Anaeroglobus	0.746998	0.999544	0.76582	0.998713	-0.933685	-0.914239	-0.952776	-0.0206627	3.9291	-0.00525891	-2.44727	2.42318	0.497389
Firmicutes	Bacilli	Erysipelotrichales	Erysipelotrichaceae	Dielma	0.697541	0.999146	0.692032	0.998716	-1.18797	-1.28523	-1.08084	0.187847	3.66724	0.0512229	-2.52371	2.68233	0.477947
Firmicutes_A	Clostridia	Christensenellales	Christensenellaceae	NSJ-63	0.677179	0.999316	0.688363	0.998731	-0.0575617	0.138612	-0.256159	-0.291025	3.64519	-0.0798382	-2.74859	2.4052	0.464333
Firmicutes_A	Clostridia	Tissierellales	Peptoniphilaceae	Anaerococcus	0.712962	0.998657	0.724966	0.998742	-1.3629	-1.29623	-1.42834	-0.125456	3.66345	-0.0342453	-2.63129	2.49908	0.484556
Firmicutes	Bacilli	Bacillales	Bacillaceae	Bacillus	0.715117	0.99945	0.704594	0.998793	-1.39053	-1.43871	-1.33321	0.120423	3.75708	0.0320523	-2.48826	2.52846	0.487
Firmicutes_A	Clostridia	Tissierellales	Peptoniphilaceae	Parvimonas	0.693365	0.999313	0.70133	0.998808	-1.36909	-1.27568	-1.46156	-0.183586	3.6968	-0.0496609	-2.60942	2.44612	0.479502
Firmicutes_A	Clostridia	Oscillospirales	Ruminococcaceae	Massilimaliae	0.692938	0.999414	0.69228	0.998811	-1.1761	-1.05648	-1.29163	-0.264347	3.80347	-0.0695015	-2.601	2.44905	0.471614
Firmicutes	Bacilli	RF39	UBA660	Aphodocola	0.743525	0.998357	0.751626	0.998823	-0.893128	-0.997566	-0.793242	-0.0986782	3.74963	-0.0263168	-2.56252	2.51298	0.489333
Proteobacteria	Gammaproteobacteria	Pseudomonadales	Pseudomonadaceae	Pseudomonas_E	0.714341	0.999723	0.718622	0.998824	-1.33297	-1.28039	-1.3801	-0.134784	3.73508	-0.036086	-2.52717	2.49494	0.484613
Firmicutes_A	Clostridia	SK-Y3	SK-Y3	Petroclostridium	0.698753	0.999092	0.721708	0.998832	-0.86823	-0.995597	-0.734776	-0.201203	3.32799	-0.0604579	-2.64274	2.84586	0.480111
Fusobacteriota	Fusobacteriia	Fusobacteriales	Leptotrichiaceae	JABCPH02	0.663359	0.999269	0.654495	0.998846	-1.39176	-1.50546	-1.27596	0.279049	3.74857	0.0744415	-2.44105	2.59469	0.471281
Firmicutes_A	Clostridia	Christensenellales	QALW01	QALW01	0.747928	0.999823	0.747092	0.998849	-0.549598	-0.584756	-0.506414	-0.026153	3.51671	-0.00743679	-2.54961	2.64604	0.496222
Firmicutes_A	Clostridia	Oscillospirales	BX7	BX7	0.718438	0.998654	0.731864	0.998861	-1.34477	-1.26857	-1.42337	-0.105856	3.62536	-0.0291988	-2.61572	2.5078	0.48839
Bacteria	Bacteria	Bacteria	Bacteria	Bacteria	0.357744	0.999865	0.367776	0.998868	2.04382	1.58781	2.33523	0.601578	2.79219	0.21545	-2.17063	3.32585	0.403289
Cyanobacteria	Vampirovibrionia	Gastranaerophilales	Gastranaerophilaceae	Zag111	0.671975	0.999714	0.685609	0.998883	-0.823015	-0.828004	-0.81679	0.0305574	3.98499	0.00766812	-2.26518	2.50056	0.497667
Firmicutes_B	Peptococcia	DRI-13	UBA5745	WRMS01	0.706767	0.99961	0.699798	0.998896	-1.37395	-1.45474	-1.28327	0.165105	3.7005	0.044617	-2.44121	2.55604	0.482502
Firmicutes_A	Clostridia	Oscillospirales	Ruminococcaceae	Harryflintia	0.67336	0.999916	0.666092	0.9989	-0.674589	-0.84415	-0.514558	0.309559	3.73274	0.0829308	-2.43969	2.68409	0.465948
Firmicutes_A	Clostridia	Lachnospirales	Lachnospiraceae	CAG-194	0.593389	0.999496	0.58365	0.998907	0.235067	0.51613	-0.0412104	-0.777205	3.72838	-0.208457	-2.63414	2.37201	0.430333
Cyanobacteria	Vampirovibrionia	Gastranaerophilales	Gastranaerophilaceae	Limenecus	0.687691	0.999514	0.700576	0.998913	-1.32111	-1.23415	-1.39299	-0.165492	3.80842	-0.0434543	-2.54233	2.37349	0.481946
Proteobacteria	Gammaproteobacteria	Enterobacterales	Pasteurellaceae	Pasteurellaceae	0.73369	0.999725	0.723625	0.998919	-0.458657	-0.513364	-0.409263	0.207792	3.38631	0.0613624	-2.70793	2.71462	0.475503
Firmicutes_C	Negativicutes	Veillonellales	Megasphaeraceae	Megasphaera	0.704514	0.9987	0.74389	0.99893	-0.616367	-0.828243	-0.421939	0.124432	4.02907	0.0308835	-2.41388	2.3273	0.48839
Firmicutes_A	Clostridia	Lachnospirales	Lachnospiraceae	Hungatella	0.724893	0.99936	0.7225	0.998954	-0.541717	-0.719856	-0.355189	0.194127	3.50555	0.0553771	-2.38863	2.57082	0.477222
Firmicutes_A	Clostridia	Christensenellales	GCA-900066905	GCA-900066905	0.733275	0.998854	0.724195	0.998956	-1.25619	-1.25682	-1.25472	0.0673	3.66148	0.0183806	-2.58199	2.61127	0.492667
Firmicutes_B	Firmicutes_B	Firmicutes_B	Firmicutes_B	Firmicutes_B	0.662162	0.999638	0.669844	0.998962	-0.369358	-0.21426	-0.522766	-0.264	3.30484	-0.0798829	-2.82313	2.61587	0.469556
Actinobacteriota	Actinomycetia	Mycobacteriales	Mycobacteriaceae	Corynebacterium	0.742827	0.999724	0.755256	0.998987	-1.2314	-1.18749	-1.27114	-0.038398	3.74132	-0.0102632	-2.4986	2.50506	0.496
Firmicutes_A	Clostridia	Oscillospirales	Ruminococcaceae	Fournierella	0.737127	0.999304	0.753365	0.999003	-1.05718	-1.04673	-1.06218	-0.0236669	3.81416	-0.00620502	-2.48862	2.43883	0.498111
Firmicutes_A	Clostridia	Oscillospirales	Butyricicoccaceae	Pseudobutyricicoccus	0.684128	0.999401	0.686025	0.99902	0.738201	0.79887	0.669669	-0.287675	2.76337	-0.104103	-3.18654	3.04282	0.460727
Firmicutes_A	Clostridia	Lachnospirales	Lachnospiraceae	Butyribacter	0.318205	0.999816	0.300068	0.999022	2.83153	2.45011	3.1936	0.611825	2.884	0.212144	-2.09216	3.12295	0.424397
Bacteroidota	Bacteroidia	Bacteroidales	Muribaculaceae	Muribaculum	0.749079	0.999849	0.750528	0.999041	-1.02197	-0.993093	-1.05758	0.0498664	3.58796	0.0138983	-2.55749	2.51508	0.493279
Firmicutes_A	Clostridia	Oscillospirales	CAG-272	RUG13077	0.660973	0.999773	0.662887	0.999083	-0.791653	-1.00118	-0.562469	0.220724	3.66014	0.0603048	-2.49167	2.69353	0.478058
Firmicutes_A	Clostridia	Christensenellales	Christensenellaceae	QANA01	0.643377	0.999163	0.643556	0.99911	0.08283	0.259293	-0.130512	-0.371058	3.43591	-0.107994	-2.78201	2.56874	0.459949
Actinobacteriota	Actinomycetia	Actinomycetales	Micrococcaceae	Rothia	0.67897	0.999564	0.666029	0.99914	-0.209482	-0.0215247	-0.427282	-0.385833	3.52132	-0.109571	-2.69681	2.65482	0.455667
Firmicutes_A	Clostridia	Peptostreptococcales	Peptostreptococcaceae	Intestinibacter	0.611673	0.999812	0.629155	0.99914	0.896014	0.58759	1.18457	0.181745	3.06723	0.0592539	-2.9253	3.53511	0.475222
Bacteroidota	Bacteroidia	Bacteroidales	Bacteroidaceae	Paraprevotella	0.378718	0.999901	0.397961	0.999142	5.277	4.64825	5.75343	0.332145	1.83081	0.18142	-2.71295	3.82058	0.417842
Firmicutes_A	Clostridia	Lachnospirales	Lachnospiraceae	Acetitomaculum	0.7056	0.999703	0.700113	0.999147	-1.15531	-1.27643	-1.03988	0.204761	3.78039	0.054164	-2.48048	2.55295	0.479
Proteobacteria	Gammaproteobacteria	Burkholderiales	Burkholderiaceae	Duodenibacillus	0.779146	0.999815	0.71067	0.999156	0.457766	0.48369	0.43396	-0.342946	3.06184	-0.112006	-2.86129	3.31029	0.460889
Firmicutes_A	Clostridia	Christensenellales	CAG-138	Phil1	0.506788	1	0.488715	0.999171	1.78869	1.54332	2.0331	0.521294	2.82366	0.184616	-2.82721	3.60104	0.43073
Firmicutes_A	Clostridia	Lachnospirales	Lachnospiraceae	CAG-95	0.636963	0.999665	0.541171	0.999173	1.80831	1.67362	1.99353	0.590369	2.45207	0.240764	-2.93434	2.7068	0.421
Verrucomicrobiota	Lentisphaeria	Victivallales	Victivallaceae	Victivallis	0.753375	0.999305	0.768126	0.999187	-0.97071	-0.938508	-1.00285	-0.0354031	4.11351	-0.00860656	-2.36419	2.29952	0.496889
Firmicutes_A	Clostridia	Christensenellales	CAG-917	CAG-475	0.708279	0.999376	0.709579	0.999195	-1.36399	-1.3087	-1.41114	-0.180627	3.65228	-0.0494561	-2.56126	2.46564	0.481667
Firmicutes_C	Negativicutes	Selenomonadales	Selenomonadaceae	Megamonas	0.730551	0.999843	0.723465	0.999206	-0.823528	-0.882784	-0.760277	0.0779726	3.10944	0.0250761	-2.86847	2.93986	0.49239
Firmicutes	Bacilli	RF39	UBA660	CAG-1000	0.702488	0.999624	0.70044	0.999214	-0.870393	-1.0464	-0.68751	0.0590558	4.1357	0.0142795	-2.33713	2.51707	0.495834
Firmicutes_A	Clostridia	Lachnospirales	Lachnospiraceae	UBA4285	0.700007	0.999623	0.668067	0.999225	0.955333	0.7699	1.11593	0.260646	2.4235	0.10755	-3.245	3.27601	0.456283
Actinobacteriota	Actinomycetia	Actinomycetales	Actinomycetaceae	Actinomyces	0.745977	0.999901	0.753254	0.999242	-0.573938	-0.549262	-0.604607	-0.101435	3.68577	-0.0275206	-2.59599	2.52129	0.489723
Firmicutes_A	Clostridia	Oscillospirales	Oscillospirales	Oscillospirales	0.369174	0.999415	0.378123	0.999262	1.83713	2.19568	1.2181	-0.795981	3.42615	-0.232325	-2.90521	2.04702	0.396667
Firmicutes_A	Clostridia	Oscillospirales	Acutalibacteraceae	Hydrogeniiclostridium	0.659122	0.999454	0.67178	0.999275	-1.05054	-0.920093	-1.1956	-0.321738	3.86182	-0.0833125	-2.58639	2.3221	0.467444
Firmicutes_A	Clostridia	Christensenellales	CAG-74	CAG-74	0.524795	0.999604	0.588735	0.9993	0.516886	0.869387	0.115427	-0.385716	3.37733	-0.114207	-2.89901	2.05064	0.456333
Actinobacteriota	Coriobacteriia	Coriobacteriales	Atopobiaceae	Paratractidigestivibacter	0.745032	0.999628	0.741312	0.999301	-0.906809	-0.87671	-0.942724	0.308142	3.50403	0.0879393	-2.70708	2.54377	0.467948
Firmicutes	Bacilli	RF39	UBA660	MGBC108787	0.679542	0.999759	0.717449	0.999386	-0.873973	-1.00944	-0.741501	-0.10734	3.63214	-0.029553	-2.39052	2.80358	0.488501
Firmicutes_A	Clostridia	Oscillospirales	Ruminococcaceae	Anaerotruncus	0.673685	0.999844	0.702848	0.999394	0.684621	0.844486	0.503908	-0.147368	3.09633	-0.0475944	-2.89402	2.44298	0.482444
Firmicutes_B	Dehalobacteriia	Dehalobacteriales	Dehalobacteriaceae	Formimonas	0.746579	0.999625	0.760669	0.999415	-0.749044	-0.676112	-0.829643	0.0111678	3.56128	0.0031359	-2.60734	2.55007	0.498611
Actinobacteriota	Coriobacteriia	Coriobacteriales	Eggerthellaceae	Adlercreutzia	0.778183	1	0.765855	0.999446	0.907059	0.854156	0.964389	-0.222007	2.81496	-0.078867	-2.94807	3.00589	0.465948
Firmicutes_A	Clostridia	Lachnospirales	Lachnospiraceae	Choladousia	0.743743	0.999394	0.729797	0.999463	-0.623603	-0.526843	-0.729283	0.13147	4.06427	0.0323478	-2.32391	2.23381	0.486778
Proteobacteria	Gammaproteobacteria	Burkholderiales	Burkholderiaceae	Mesosutterella	0.703672	0.999675	0.748172	0.999504	-0.414279	-0.171766	-0.644854	0.0172832	2.96525	0.00582858	-3.06017	2.76817	0.497167
Firmicutes_A	Clostridia	Oscillospirales	Oscillospiraceae	Lawsonibacter	0.325463	0.999901	0.296626	0.999513	3.86522	3.83112	3.90944	0.529517	2.12595	0.249073	-2.14639	2.73736	0.385444
Firmicutes_A	Clostridia	Oscillospirales	Ruminococcaceae	Angelakisella	0.644243	0.99989	0.691458	0.999545	0.365578	0.254406	0.483898	0.0465339	3.10928	0.0149661	-2.55543	3.10061	0.493612
Firmicutes_A	Clostridia	Oscillospirales	Ruminococcaceae	Massilioclostridium	0.720995	0.999744	0.717969	0.999563	-0.542667	-0.651577	-0.433729	0.0928839	3.27587	0.028354	-2.68029	2.85372	0.488612
Firmicutes	Bacilli	Lactobacillales	Streptococcaceae	Lactococcus	0.68367	0.999793	0.712194	0.99957	-0.422436	-0.174772	-0.657687	-0.267116	4.29323	-0.0622179	-2.34861	2.08811	0.476222
Cyanobacteria	Vampirovibrionia	Gastranaerophilales	Gastranaerophilaceae	UBA6984	0.60124	0.999712	0.640739	0.999593	-0.745589	-1.00288	-0.477515	0.157658	3.66132	0.0430604	-2.36953	2.8859	0.480444
Firmicutes	Bacilli	ML615J-28	CAG-313	CAG-313	0.672038	0.999953	0.686317	0.99962	-0.786748	-0.837422	-0.74353	0.113729	3.94209	0.02885	-2.33917	2.63691	0.488
Firmicutes_A	Clostridia	Peptostreptococcales	Anaerovoracaceae	CAG-238	0.645225	0.999879	0.661655	0.999622	1.43372	1.13918	1.74663	0.147967	2.47046	0.0598944	-2.955	3.45264	0.474333
Firmicutes_A	Clostridia	Oscillospirales	Ruminococcaceae	Ruminococcus_F	0.676774	1	0.640895	0.999651	0.301676	0.101649	0.508714	0.477228	3.63166	0.131408	-2.49507	2.64119	0.440222
Firmicutes_A	Clostridia	Christensenellales	Borkfalkiaceae	UBA10281	0.754272	0.999779	0.740866	0.999668	-0.960246	-0.913144	-1.00337	0.190665	3.92846	0.0485343	-2.47136	2.45462	0.482778
Firmicutes	Bacilli	Lactobacillales	Lactobacillaceae	Lactobacillus	0.758434	0.999309	0.758261	0.999711	-0.960015	-0.904712	-1.00984	-0.0132311	3.90645	-0.00338698	-2.4241	2.42055	0.498611
Proteobacteria	Gammaproteobacteria	Enterobacterales	Enterobacteriaceae	Enterobacter	0.408654	0.999652	0.359609	0.999712	1.43578	0.751506	2.06967	1.27655	4.92764	0.259059	-1.91006	2.1747	0.415843
Desulfobacterota_I	Desulfovibrionia	Desulfovibrionales	Desulfovibrionaceae	Desulfovibrionaceae	0.706881	1	0.689454	0.999713	-0.50702	-0.547188	-0.460172	0.256776	3.53762	0.0725843	-2.63971	2.71915	0.465282
Bacteroidota	Bacteroidia	Bacteroidales	Muribaculaceae	Duncaniella	0.746872	0.999948	0.760156	0.999724	-0.450851	-0.319417	-0.596577	0.0808499	3.61061	0.0223923	-2.58774	2.53728	0.491834
Firmicutes_A	Clostridia	Oscillospirales	UBA644	HGM12619	0.663641	0.999835	0.700033	0.999755	-0.413387	-0.738932	-0.0859629	-0.089266	3.62483	-0.0246263	-2.2608	2.70815	0.492444
Actinobacteriota	Coriobacteriia	Coriobacteriales	Eggerthellaceae	Senegalimassilia	0.667294	0.999742	0.713511	0.999756	2.22312	2.90026	1.83756	-0.551057	3.58939	-0.153524	-2.51581	2.10063	0.439111
Synergistota	Synergistia	Synergistales	Synergistaceae	Cloacibacillus	0.706482	0.999966	0.705689	0.999768	-0.770096	-0.85625	-0.684217	0.198157	3.86431	0.0512788	-2.43246	2.56452	0.480724
Firmicutes	Bacilli	RF39	UBA660	CAG-417	0.680998	1	0.636554	0.999787	-0.722176	-0.86866	-0.556093	0.631684	4.31081	0.146535	-2.45636	2.51961	0.441284
Desulfobacterota_I	Desulfovibrionia	Desulfovibrionales	Desulfovibrionaceae	Desulfovibrio	0.6335	0.999912	0.671951	0.999804	1.66605	1.88359	1.39859	-0.00107023	3.36583	-0.000317968	-3.07053	2.76793	0.499833
Firmicutes	Bacilli	Erysipelotrichales	Erysipelotrichaceae	Holdemania	0.71612	0.99974	0.738347	0.999817	0.342794	0.442869	0.243566	-0.0538113	3.1517	-0.0170738	-2.99246	2.7318	0.492667
Firmicutes	Bacilli	Erysipelotrichales	Coprobacillaceae	Catenibacterium	0.560665	0.999979	0.626522	0.999817	1.0504	0.773317	1.42001	-0.0748494	2.97986	-0.0251184	-2.58454	3.32957	0.484168
Firmicutes_A	Clostridia	Oscillospirales	Acutalibacteraceae	Acutalibacteraceae	0.328158	0.999952	0.449387	0.999818	2.75562	2.39389	3.06995	0.250114	2.64154	0.0946849	-1.55676	3.05925	0.469948
Actinobacteriota	Coriobacteriia	Coriobacteriales	Eggerthellaceae	Slackia_A	0.748966	0.999755	0.735305	0.999818	1.45484	1.32629	1.57562	-0.137972	2.65106	-0.0520441	-2.90739	3.04408	0.482835
Methanobacteriota	Methanobacteria	Methanobacteriales	Methanobacteriaceae	Methanobrevibacter_A	0.583962	0.999964	0.618988	0.99982	3.91147	5.16304	3.32519	-0.463197	3.62876	-0.127646	-2.04621	1.92465	0.430841
Firmicutes_A	Clostridia	Lachnospirales	Lachnospiraceae	Choladocola	0.415767	1	0.385295	0.999826	3.86412	3.74429	4.04887	0.387318	1.88233	0.205765	-3.02157	3.9118	0.412843
Firmicutes_A	Clostridia	Lachnospirales	Lachnospiraceae	Paralachnospira	0.700628	0.999902	0.719309	0.999826	-0.0826113	0.00847112	-0.174077	-0.183351	3.7011	-0.0495395	-2.69861	2.41952	0.480778
Proteobacteria	Gammaproteobacteria	Burkholderiales	Burkholderiaceae	Oxalobacter	0.760403	0.99976	0.76249	0.999834	0.249815	0.368485	0.132148	0.180349	3.17534	0.0567967	-2.89682	2.72376	0.477391
Firmicutes_A	Clostridia	Lachnospirales	Lachnospiraceae	KLE1615	0.442162	1	0.419741	0.999855	3.99006	3.72406	4.22916	0.722334	2.12718	0.339573	-1.62463	1.98337	0.394
Bacteroidota	Bacteroidia	Bacteroidales	Rikenellaceae	Alistipes_A	0.67135	0.999656	0.683985	0.999888	1.91047	2.0047	1.80429	-0.213944	2.70521	-0.0790859	-3.32412	2.95331	0.470503
Firmicutes_A	Clostridia	Oscillospirales	Acutalibacteraceae	UBA737	0.73496	1	0.681591	0.99989	1.43135	1.34449	1.50195	-0.723161	3.09592	-0.233585	-2.68635	2.92916	0.420842
Bacteroidota	Bacteroidia	Bacteroidales	Barnesiellaceae	Barnesiella	0.346445	0.999586	0.553832	0.999895	5.11907	5.22686	4.47574	-0.00877884	1.41603	-0.00619963	-6.59366	3.19806	0.497834
Firmicutes_A	Clostridia	Lachnospirales	Lachnospiraceae	Lachnoclostridium_B	0.763035	0.999648	0.770131	0.999899	-0.73706	-0.778267	-0.687243	-0.117504	4.08339	-0.0287761	-2.45704	2.38361	0.487501
Firmicutes_A	Clostridia	Lachnospirales	Lachnospiraceae	Limivivens	0.484707	1	0.626401	0.999903	2.49165	2.15824	2.7194	0.101799	2.28127	0.0446239	-2.2565	3.98767	0.484667
Firmicutes_A	Clostridia	TANB77	CAG-508	CAG-492	0.797798	1	0.770385	0.999911	-0.0807222	-0.0199175	-0.145271	0.080509	4.15129	0.0193937	-2.42936	2.70863	0.491945
Firmicutes_A	Clostridia	Lachnospirales	Lachnospiraceae	Dorea	0.51401	1	0.561694	0.999952	4.25707	4.00602	4.52605	0.141018	1.56399	0.0901655	-1.93384	2.2732	0.461504
Firmicutes_A	Clostridia	Oscillospirales	Ruminococcaceae	Avimicrobium	0.718119	1	0.71318	0.999952	2.39838	2.24383	2.57894	0.19798	2.57162	0.0769866	-2.93304	3.0555	0.463948
Firmicutes_A	Clostridia	Lachnospirales	Lachnospiraceae	JAGTTR01	0.724434	1	0.753623	0.999955	0.845946	0.791537	0.914953	-0.0414473	2.97028	-0.013954	-2.43827	2.70769	0.494056
Firmicutes_A	Clostridia	Lachnospirales	Lachnospiraceae	Oliverpabstia	0.338077	1	0.479594	0.999969	3.63583	3.59755	3.67974	0.251365	2.54408	0.0988039	-1.45366	3.36132	0.457727
Firmicutes_A	Clostridia	Lachnospirales	Lachnospiraceae	Bariatricus	0.489737	1	0.656697	0.999969	5.47134	5.43378	5.49857	0.129776	1.27911	0.101458	-2.40185	6.01763	0.463615
Actinobacteriota	Coriobacteriia	Coriobacteriales	Coriobacteriaceae	Collinsella	0.263531	0.999906	0.227195	1	6.04922	6.29927	5.58078	-1.00605	1.6388	-0.613893	-2.4197	1.797	0.358182
Bacteroidota	Bacteroidia	Bacteroidales	Bacteroidaceae	Prevotella	0.285681	1	0.30258	1	11.7632	11.9811	11.748	-0.532167	1.41563	-0.375922	-3.53826	2.08816	0.369111
Firmicutes_A	Clostridia	Lachnospirales	Lachnospiraceae	Acetatifactor	0.33283	1	0.400845	1	5.82217	6.3272	5.36918	-0.334843	2.72798	-0.122744	-2.47836	1.63668	0.427952
Firmicutes_A	Clostridia	Lachnospirales	Lachnospiraceae	Dorea_A	0.336334	1	0.342248	1	5.71441	5.83229	5.61957	-0.363647	1.25737	-0.289212	-2.36913	1.98602	0.396222
Firmicutes_A	Clostridia	Lachnospirales	Lachnospiraceae	Blautia_A	0.355821	1	0.307214	1	7.4424	8.02339	7.22234	-0.525649	1.24373	-0.422641	-2.94641	2.24304	0.348667
Firmicutes_A	Clostridia	Lachnospirales	Lachnospiraceae	Mediterraneibacter	0.371599	1	0.405903	1	6.31359	6.34047	6.2534	-0.256543	1.12796	-0.227439	-2.12962	1.67543	0.420444
Bacteroidota	Bacteroidia	Bacteroidales	Rikenellaceae	Alistipes	0.383511	1	0.333164	1	7.29106	7.14274	7.4889	0.347145	1.14661	0.302757	-3.99464	4.54414	0.378
Firmicutes_A	Clostridia	Oscillospirales	Acutalibacteraceae	Ruminococcus_E	0.418227	1	0.400874	1	6.03901	6.21679	5.55304	-0.707548	3.78384	-0.186992	-2.49038	2.26991	0.387624
Firmicutes_A	Clostridia	Oscillospirales	Acutalibacteraceae	CAG-177	0.441034	1	0.550022	1	3.45021	3.25479	3.90128	0.0940774	3.91774	0.0240132	-1.55391	2.81725	0.488222
Firmicutes_A	Clostridia	Lachnospirales	Lachnospiraceae	Copromonas	0.455534	1	0.428983	1	4.37417	4.19291	4.60945	0.440082	2.0892	0.210646	-1.95744	2.47998	0.392068
Firmicutes_A	Clostridia	Oscillospirales	Oscillospiraceae	Sporobacter	0.475885	0.99999	0.645063	1	2.62536	2.56597	2.69659	-0.120254	2.19037	-0.0549009	-3.88968	1.72137	0.480391
Firmicutes_A	Clostridia	Oscillospirales	Oscillospiraceae	Flavonifractor	0.483411	1	0.496042	1	1.87596	1.74704	2.03698	0.41489	2.64968	0.156582	-2.59947	3.41004	0.430556
Desulfobacterota_I	Desulfovibrionia	Desulfovibrionales	Desulfovibrionaceae	Bilophila	0.489964	1	0.407381	1	3.98017	3.15758	4.1833	0.607999	2.3122	0.262952	-3.25228	3.93878	0.393623
Firmicutes_A	Clostridia	Oscillospirales	Oscillospiraceae	Oscillospiraceae	0.500868	1	0.544845	1	6.93383	7.00862	6.86861	-0.249941	1.33185	-0.187664	-2.04163	1.50035	0.425286
Bacteroidota	Bacteroidia	Bacteroidales	Tannerellaceae	Parabacteroides	0.513369	1	0.729163	1	7.10251	7.13368	7.0612	-0.189933	1.05269	-0.180426	-1.85573	7.88893	0.426556
Firmicutes_A	Clostridia	Lachnospirales	Lachnospiraceae	Fusicatenibacter	0.525598	1	0.641044	1	5.53587	5.78419	5.38061	-0.223628	1.25322	-0.178442	-3.55065	1.78056	0.419842
Firmicutes_A	Clostridia	Lachnospirales	Lachnospiraceae	Ventrimonas	0.546768	1	0.525617	1	4.32025	4.23893	4.40054	0.300141	1.3031	0.230328	-3.20264	5.53284	0.413843
Firmicutes_A	Clostridia	Lachnospirales	Lachnospiraceae	Eubacterium_F	0.562145	1	0.707482	1	3.78169	3.93245	3.69312	-0.0140666	2.56586	-0.00548221	-2.97581	4.26535	0.497889
Firmicutes_A	Clostridia	Oscillospirales	Butyricicoccaceae	Agathobaculum	0.579976	1	0.417732	1	3.99245	3.77661	4.14151	0.551464	1.81475	0.303878	-3.60635	4.05298	0.397333
Firmicutes_A	Clostridia	Oscillospirales	CAG-272	UBA1740	0.583568	1	0.578283	1	1.27125	1.0208	1.52942	0.424394	4.25666	0.0997011	-1.88859	2.23781	0.469392
Firmicutes_A	Clostridia	Oscillospirales	Ruminococcaceae	Gemmiger	0.583642	1	0.678736	1	6.79091	7.0373	6.69927	-0.120263	1.36356	-0.0881974	-2.46079	1.71585	0.454778
Actinobacteriota	Coriobacteriia	Coriobacteriales	Eggerthellaceae	Eggerthellaceae	0.6066	1	0.767907	1	2.43878	2.5375	2.31588	0.161605	2.20902	0.0731569	-4.01348	2.8782	0.468556
Actinobacteriota	Actinomycetia	Actinomycetales	Bifidobacteriaceae	Bifidobacterium	0.61817	1	0.68819	1	4.9991	5.39108	4.81397	-0.309421	2.3598	-0.131122	-3.38793	2.14815	0.451728
Firmicutes_A	Clostridia	Clostridia	Clostridia	Clostridia	0.631946	1	0.559299	1	2.90904	2.60063	3.28774	0.635152	2.35869	0.269282	-2.65163	2.4196	0.414509
Firmicutes_A	Clostridia	Oscillospirales	Acutalibacteraceae	Clostridium_A	0.648881	1	0.628033	1	1.37179	0.971343	1.80932	0.347419	3.76254	0.0923363	-2.49402	2.65868	0.454778
Firmicutes_A	Clostridia	Oscillospirales	Acutalibacteraceae	CAG-217	0.652834	1	0.743815	1	0.246717	0.554812	0.00165942	0.194304	4.76232	0.0408004	-2.72625	1.93017	0.487168
Firmicutes_A	Clostridia	TANB77	CAG-508	UMGS1994	0.655825	1	0.687962	1	0.774639	0.510018	1.12259	0.169385	2.99874	0.0564855	-3.02917	3.62074	0.484835
Firmicutes_A	Clostridia	Lachnospirales	Lachnospiraceae	RUG115	0.666883	1	0.598186	1	1.94837	1.94714	1.95101	0.440232	3.30821	0.133073	-2.99656	2.80495	0.443556
Firmicutes_A	Clostridia	Oscillospirales	Ruminococcaceae	Ruminiclostridium_E	0.670289	1	0.720424	1	1.10295	0.819068	1.33818	0.243941	4.09969	0.0595023	-1.98792	2.62834	0.475281
Firmicutes_A	Clostridia	Lachnospirales	Lachnospiraceae	Anaerostipes	0.683209	1	0.873207	1	5.20791	4.81873	5.55423	0.260843	2.37159	0.109987	-3.49197	2.0711	0.458282
Firmicutes_A	Clostridia	Christensenellales	Christensenellales	Christensenellales	0.707842	0.999984	0.7241	1	0.514049	0.678353	0.356753	-0.347168	4.4896	-0.0773271	-2.31611	2.1853	0.469503
Firmicutes_A	Clostridia	Lachnospirales	Lachnospiraceae	Lachnospiraceae	0.710512	1	0.725457	1	5.40158	5.40788	5.39471	-0.196853	2.02514	-0.097205	-1.54739	1.42976	0.459
Proteobacteria	Gammaproteobacteria	Burkholderiales	Burkholderiaceae	Parasutterella	0.715446	1	0.784528	1	2.44833	2.38936	2.54985	-0.363895	2.82224	-0.128938	-2.31403	3.0066	0.457838
Firmicutes_A	Clostridia	Christensenellales	UBA1750	Spyradocola	0.720754	1	0.778403	1	1.36725	1.45134	1.24026	0.152897	3.2615	0.0468794	-2.81546	2.39898	0.483222
Firmicutes_A	Clostridia	Lachnospirales	Lachnospiraceae	Eubacterium_I	0.722183	1	0.7708	1	2.97131	3.06767	2.86365	-0.024262	1.68597	-0.0143905	-3.00643	3.77721	0.494167
Firmicutes_A	Clostridia	Oscillospirales	Oscillospiraceae	An92	0.727119	1	0.772741	1	1.53804	1.60567	1.49041	-0.0154738	2.36748	-0.00653597	-2.92416	3.47487	0.497556
Firmicutes_A	Clostridia	Peptostreptococcales	Peptostreptococcaceae	GCA-900066495	0.727441	1	0.804592	1	4.39987	4.15782	5.12781	-0.135456	2.3307	-0.0581181	-2.53608	2.3311	0.477058
Proteobacteria	Gammaproteobacteria	Enterobacterales	Pasteurellaceae	Haemophilus_D	0.730102	1	0.74693	1	3.38367	3.46713	3.27456	0.0392575	3.94189	0.00995905	-2.18498	2.39471	0.494111
Firmicutes_A	Clostridia	Oscillospirales	Oscillospiraceae	ER4	0.732074	1	0.794389	1	6.96124	7.07818	6.80493	-0.327724	1.56662	-0.209192	-2.95916	2.10845	0.439
Proteobacteria	Gammaproteobacteria	Burkholderiales	Burkholderiaceae	Sutterella	0.74113	1	0.784541	1	2.69807	2.41978	2.89374	0.0308251	3.14049	0.00981539	-2.34948	2.85839	0.497222
Firmicutes_A	Clostridia	Lachnospirales	Lachnospiraceae	UMGS1375	0.753883	1	0.76855	1	3.48848	3.56804	3.42616	0.0113951	2.03019	0.00561281	-3.21767	4.43522	0.498
Firmicutes_A	Clostridia	Peptostreptococcales	Anaerovoracaceae	Anaerovoracaceae	0.758759	1	0.783863	1	2.80868	2.717	2.94462	0.0312587	2.06055	0.0151701	-2.59189	3.02303	0.494945
Firmicutes_A	Clostridia	Lachnospirales	Lachnospiraceae	Merdisoma	0.761084	1	0.801992	1	2.46498	2.31762	2.56186	-0.021326	2.24158	-0.0095138	-2.17735	2.43746	0.4965
Firmicutes_A	Clostridia	Oscillospirales	Acutalibacteraceae	Eubacterium_R	0.763077	1	0.724336	1	3.76039	3.60125	3.90461	0.386768	2.04818	0.188835	-4.8496	3.71611	0.427889
Firmicutes_A	Clostridia	Peptostreptococcales	Anaerovoracaceae	Copromorpha	0.764631	1	0.69663	1	2.11351	2.1757	2.03959	0.5018	2.80541	0.178868	-2.93892	2.73561	0.427
Firmicutes_A	Clostridia	Lachnospirales	Lachnospiraceae	Lachnospira	0.773791	1	0.948507	1	7.14078	6.38562	7.41955	-0.402608	2.83349	-0.142089	-1.28991	2.50729	0.476392
Bacteroidota	Bacteroidia	Bacteroidales	Bacteroidaceae	Phocaeicola	0.776781	1	0.59551	1	8.88877	8.87719	8.90041	0.260474	1.19338	0.218266	-3.84191	2.48584	0.419889
Firmicutes_A	Clostridia	Oscillospirales	CAG-272	Avispirillum	0.778087	1	0.805853	1	0.906354	1.03581	0.808436	-0.0868226	3.49083	-0.0248716	-2.57216	2.4874	0.49139
Firmicutes_A	Clostridia	Clostridiales	Clostridiaceae	Clostridium	0.781752	1	0.881176	1	4.37298	4.55853	4.23233	-0.278798	4.20283	-0.0663358	-2.20435	1.74018	0.482613
Firmicutes_A	Clostridia	TANB77	CAG-508	CAG-269	0.783849	1	0.743783	1	0.966034	0.792563	1.20569	-0.56658	3.57158	-0.158636	-2.34517	2.66219	0.422953
Firmicutes_A	Clostridia	Lachnospirales	Lachnospiraceae	UBA3402	0.785297	1	0.723353	1	3.10753	3.27666	2.95563	-0.486697	2.45054	-0.198608	-2.39731	2.93263	0.432444
Firmicutes	Bacilli	Lactobacillales	Enterococcaceae	Enterococcus_B	0.78548	0.999985	0.740296	1	0.530999	0.610748	0.464495	-0.332893	3.52339	-0.0944807	-2.75766	2.98045	0.457778
Firmicutes_A	Clostridia	Oscillospirales	Ruminococcaceae	Faecalibacterium	0.792118	1	0.756093	1	9.84715	9.87764	9.78683	-0.0327532	1.25595	-0.0260784	-2.16227	2.35003	0.485835
Firmicutes_A	Clostridia	Oscillospirales	Acutalibacteraceae	Fimenecus	0.792686	1	0.692715	1	1.73678	1.51078	1.89231	-1.26316	5.39039	-0.234335	-2.01984	2.26888	0.389111
Firmicutes_A	Clostridia	Lachnospirales	Lachnospiraceae	Agathobacter	0.79846	1	0.868619	1	7.79686	7.81764	7.77699	0.0230858	1.47218	0.0156813	-4.31107	2.09182	0.494333
Firmicutes_A	Clostridia	TANB77	CAG-508	CAG-508	0.802968	1	0.776289	1	3.48348	3.82895	3.42736	-0.0136395	2.4276	-0.00561852	-4.15477	3.84444	0.497111
Firmicutes_A	Clostridia	Oscillospirales	Acutalibacteraceae	UBA1417	0.805771	1	0.802448	1	3.68189	3.90782	3.48416	0.204872	3.13337	0.0653839	-2.61872	2.36235	0.480169
Firmicutes_A	Clostridia	Christensenellales	CAG-74	GCA-900199385	0.806996	1	0.81081	1	4.16727	4.17336	4.15226	-0.433873	2.46926	-0.17571	-3.07301	2.56453	0.438729
Verrucomicrobiota	Verrucomicrobiae	Verrucomicrobiales	Akkermansiaceae	Akkermansia	0.811816	1	0.761962	1	3.85076	3.84179	4.26819	0.300653	3.29863	0.0911447	-2.73012	2.513	0.460333
Firmicutes_A	Clostridia	Oscillospirales	Ruminococcaceae	Negativibacillus	0.813712	1	0.844045	1	2.6908	2.56471	2.7746	0.117407	3.19891	0.0367021	-2.57928	2.57011	0.485556
Bacteroidota	Bacteroidia	Bacteroidales	Bacteroidaceae	Bacteroides	0.816553	1	0.816276	1	8.19195	8.53599	7.97034	0.146196	1.66425	0.0878451	-1.36919	3.19525	0.480778
Bacteroidota	Bacteroidia	Bacteroidales	Marinifilaceae	Butyricimonas	0.827887	1	0.783443	1	3.70514	3.63095	3.77623	0.143861	1.71023	0.0841183	-4.45027	4.20128	0.460838
Firmicutes_A	Clostridia	Lachnospirales	Anaerotignaceae	Anaerotignum	0.848429	1	0.858851	1	3.98214	4.01569	3.93074	0.0432506	1.77787	0.0243273	-3.97037	4.14526	0.489834
Proteobacteria	Gammaproteobacteria	Enterobacterales	Enterobacteriaceae	Escherichia	0.850462	1	0.636982	1	3.99589	3.99943	3.99398	-0.64448	2.64669	-0.243504	-3.47517	3.63493	0.410556
Firmicutes_A	Clostridia	Lachnospirales	Lachnospiraceae	Roseburia	0.861536	1	0.612081	1	5.29128	5.41114	5.23129	-0.462384	2.47879	-0.186536	-1.49688	2.60552	0.418333
Bacteroidota	Bacteroidia	Bacteroidales	Marinifilaceae	Odoribacter	0.864974	1	0.83229	1	4.83295	5.11746	4.31548	-0.010694	2.40511	-0.00444635	-3.76427	3.18713	0.498444
Firmicutes_A	Clostridia	Oscillospirales	Ruminococcaceae	Ruminococcus_D	0.873006	1	0.822724	1	4.73397	4.84796	4.44333	-0.00513627	4.53534	-0.0011325	-1.68508	2.48928	0.499722
Firmicutes_A	Clostridia	Lachnospirales	Lachnospiraceae	Anaerobutyricum	0.889595	1	0.898322	1	5.17336	5.1091	5.23012	-0.0769398	1.46729	-0.0524368	-2.91349	2.9156	0.47317
Firmicutes_A	Clostridia	Oscillospirales	Oscillospiraceae	CAG-83	0.919988	1	0.874212	1	8.16054	8.26218	8.00701	0.0216867	1.35214	0.0160389	-1.68757	2.54003	0.494278
Baseline
Phylum	Class	Order	Family	Genus	we.ep	we.eBH	wi.ep	wi.eBH	rab.all	rab.win.Placebo	rab.win.Konjac	diff.btw	diff.win	effect	effect.low	effect.high	overlap
Firmicutes_A	Clostridia	Lachnospirales	Lachnospiraceae	Acetatifactor	0.00232163	0.595626	0.00225292	0.547167	5.28026	3.63868	6.4578	2.37643	2.73135	0.870059	-0.942718	2.94007	0.177889
Firmicutes_A	Clostridia	Oscillospirales	Ruminococcaceae	Ruminococcus_D	0.0102213	0.80567	0.0104326	0.767199	3.75637	0.680982	4.9494	3.093	5.19291	0.59562	-0.823443	3.38698	0.227333
Bacteroidota	Bacteroidia	Bacteroidales	Barnesiellaceae	Barnesiella	0.0566101	0.980073	0.0505055	0.978093	2.57692	1.06412	5.35981	4.03724	4.74709	0.850466	-1.72007	2.76393	0.295778
Firmicutes_A	Clostridia	Clostridiales	Clostridiaceae	Clostridium_P	0.412902	0.988325	0.396123	0.981648	-0.611615	-0.963995	-0.207957	1.12264	3.66257	0.306518	-2.3297	2.91813	0.381333
Firmicutes_A	Clostridia	Oscillospirales	CAG-382	CAG-382	0.408234	0.993349	0.399331	0.985673	-0.970644	-0.506482	-1.37859	-1.06324	4.09051	-0.259929	-2.68925	2.10202	0.395067
Firmicutes_A	Clostridia	Oscillospirales	Ruminococcaceae	Fournierella	0.311911	0.991295	0.302405	0.986189	-0.301605	0.401165	-0.930725	-1.22955	3.87378	-0.317403	-2.88201	2.01217	0.376958
Actinobacteriota	Coriobacteriia	Coriobacteriales	Atopobiaceae	Tractidigestivibacter	0.461101	0.993511	0.449792	0.988173	-0.931953	-0.66094	-1.19871	-1.04184	4.05482	-0.256939	-2.73339	2.19102	0.408222
Firmicutes_A	Clostridia	Lachnospirales	Anaerotignaceae	Fimicola	0.256407	0.994839	0.259678	0.988315	1.52318	1.09329	1.94097	0.815312	2.53154	0.322062	-2.26091	3.93074	0.364667
Firmicutes_A	Clostridia	Oscillospirales	Ruminococcaceae	Bittarella	0.441007	0.99251	0.431302	0.988942	-0.0286055	-0.492528	0.427215	0.950513	3.48519	0.272729	-2.38155	2.91961	0.393444
Firmicutes_A	Clostridia	Christensenellales	CAG-917	CAG-349	0.50534	0.994337	0.483071	0.990161	-0.865774	-0.505279	-1.20105	-0.825067	3.7312	-0.221127	-2.73113	2.3855	0.412954
Bacteroidota	Bacteroidia	Bacteroidales	Marinifilaceae	Odoribacter	0.139944	0.988795	0.132636	0.990643	4.78526	3.59753	5.25177	1.11278	2.78532	0.399516	-1.71456	3.3513	0.359333
Cyanobacteria	Vampirovibrionia	Gastranaerophilales	Gastranaerophilaceae	RUG841	0.42207	0.993305	0.418419	0.991091	-0.980366	-0.592322	-1.3529	-0.971074	4.22485	-0.229848	-2.72735	2.07615	0.409843
Bacteroidota	Bacteroidia	Flavobacteriales	UBA1820	Merdimorpha	0.479195	0.995625	0.446927	0.991313	-0.931812	-0.506714	-1.31068	-0.89427	3.6607	-0.244289	-2.82013	2.33886	0.401178
Firmicutes_A	Clostridia	Oscillospirales	Oscillospiraceae	Intestinimonas	0.242269	0.991096	0.194464	0.991722	1.64269	0.918805	2.40419	1.5833	3.52441	0.449239	-2.33366	3.02437	0.341
Firmicutes_A	Clostridia	Peptostreptococcales	Anaerovoracaceae	BX12	0.481615	0.995339	0.427305	0.992017	-0.537912	0.0180681	-1.01123	-1.12303	3.8309	-0.293149	-2.77245	2.39672	0.385735
Firmicutes_A	Clostridia	Oscillospirales	Ruminococcaceae	Pygmaiobacter	0.378255	0.995118	0.349035	0.992237	-0.39911	0.213411	-0.981897	-1.26962	4.1134	-0.308654	-2.66729	2.09576	0.38418
Firmicutes_A	Clostridia	Oscillospirales	Acutalibacteraceae	Anaeromassilibacillus	0.43445	0.996528	0.412346	0.992327	-0.738401	-0.204666	-1.20303	-0.996413	3.74346	-0.266174	-2.79432	2.26229	0.394778
Firmicutes_A	Clostridia	TANB77	CAG-508	Merdicola	0.545911	0.996676	0.554167	0.99266	-1.12163	-0.866323	-1.36887	-0.507086	3.88233	-0.130614	-2.76651	2.2227	0.448395
Firmicutes_A	Clostridia	Oscillospirales	Butyricicoccaceae	Butyricicoccus	0.586165	0.995713	0.57131	0.992731	-1.08271	-0.821688	-1.3349	-0.534746	3.60937	-0.148155	-2.78163	2.44224	0.442333
Bacteroidota	Bacteroidia	Bacteroidales	Muribaculaceae	Duncaniella	0.525142	0.993295	0.517156	0.993278	-0.549967	-0.860805	-0.192686	0.73726	3.53722	0.208429	-2.42669	2.82645	0.416
Firmicutes	Bacilli	RF39	UBA660	CAG-605	0.483367	0.996629	0.485227	0.993379	-1.03609	-0.749227	-1.30251	-0.744061	4.13794	-0.179815	-2.66575	2.16367	0.427397
Firmicutes_A	Clostridia	Christensenellales	CAG-314	Fimimonas	0.604846	0.995954	0.59277	0.993765	-1.16788	-0.970391	-1.35324	-0.514627	3.82118	-0.134678	-2.63539	2.38683	0.449728
Actinobacteriota	Coriobacteriia	Coriobacteriales	Eggerthellaceae	CAG-1427	0.405858	0.995912	0.355842	0.993829	-0.223909	-0.788339	0.506392	1.47978	3.78405	0.391058	-2.36878	2.72646	0.356556
Firmicutes	Bacilli	Erysipelotrichales	Erysipelotrichaceae	Merdibacter	0.523324	0.995499	0.515821	0.993917	-1.05742	-0.795193	-1.28711	-0.730294	3.99212	-0.182934	-2.61502	2.16275	0.429111
Firmicutes_A	Clostridia	Christensenellales	MARSEILLE-P3954	MARSEILLE-P3954	0.546304	0.997138	0.528566	0.993976	-0.592373	-0.240826	-0.915148	-0.653756	3.72021	-0.175731	-2.70409	2.32647	0.429667
Firmicutes_A	Clostridia	UMGS1810	UMGS1810	NSJ-50	0.51405	0.99675	0.500847	0.994049	-1.03973	-0.705639	-1.32135	-0.737267	3.85821	-0.19109	-2.72016	2.29462	0.422842
Firmicutes_A	Clostridia	Oscillospirales	Acutalibacteraceae	Caproicibacter	0.611606	0.998262	0.59075	0.994252	-1.11185	-0.871118	-1.32349	-0.537434	3.68782	-0.145732	-2.66918	2.40993	0.443617
Elusimicrobiota	Elusimicrobia	Elusimicrobiales	Elusimicrobiaceae	UBA1436	0.598687	0.996981	0.598804	0.99429	-1.18867	-1.00363	-1.36278	-0.471773	3.98532	-0.118378	-2.63798	2.26688	0.453505
Proteobacteria	Alphaproteobacteria	RF32	CAG-239	CAG-239	0.588496	0.998369	0.582775	0.994526	-0.97415	-0.800876	-1.13363	-0.505116	3.88516	-0.130012	-2.62267	2.23998	0.450444
Firmicutes	Bacilli	RF39	UBA660	MGBC108787	0.608224	0.996516	0.613125	0.994563	-1.11178	-1.29896	-0.900204	0.516414	4.00579	0.128917	-2.31161	2.51741	0.448506
Firmicutes	Bacilli	Lactobacillales	Aerococcaceae	Abiotrophia	0.596966	0.997283	0.584089	0.994607	-1.14787	-0.939022	-1.33084	-0.525779	3.89134	-0.135115	-2.5944	2.27959	0.448172
Firmicutes_C	Negativicutes	Veillonellales	Megasphaeraceae	Anaeroglobus	0.590901	0.996325	0.591258	0.99461	-1.02982	-1.26806	-0.783881	0.546713	3.62805	0.150691	-2.43539	2.75364	0.443444
Verrucomicrobiota	Lentisphaeria	Victivallales	UBA1829	UBA1829	0.568171	0.996781	0.559687	0.994682	-0.920193	-0.699854	-1.13039	-0.586957	3.92154	-0.149675	-2.61752	2.24971	0.440618
Firmicutes	Bacilli	ML615J-28	CAG-698	UBA2253	0.614329	0.998142	0.600593	0.994899	-1.17968	-0.998978	-1.35794	-0.488211	3.73957	-0.130553	-2.61863	2.3984	0.449222
Bacteroidota	Bacteroidia	Bacteroidales	Porphyromonadaceae	Porphyromonas	0.614429	0.995451	0.612874	0.994903	-1.03931	-1.27979	-0.813019	0.47491	3.82501	0.124159	-2.35217	2.57434	0.452505
Firmicutes_A	Clostridia	Lachnospirales	Lachnospiraceae	Choladousia	0.551908	0.995728	0.546748	0.995072	-0.763874	-1.10442	-0.393823	0.656435	3.68763	0.17801	-2.39763	2.71357	0.429333
Firmicutes_A	Clostridia	Christensenellales	UBA1242	UMGS2070	0.623231	0.996591	0.617731	0.995128	-1.19495	-1.02958	-1.35188	-0.426653	3.75397	-0.113654	-2.68667	2.40658	0.456172
Bacteroidota	Bacteroidia	Bacteroidales	Bacteroidaceae	Ga6A1	0.617944	0.997092	0.608588	0.995248	-1.22711	-1.07016	-1.37931	-0.394479	4.02748	-0.0979469	-2.51294	2.30127	0.456616
Firmicutes_A	Clostridia	Lachnospirales	Lachnospiraceae	Muricomes	0.661536	0.996943	0.656842	0.995373	-1.22137	-1.06894	-1.36647	-0.295278	3.71399	-0.0795044	-2.63621	2.46204	0.466333
Firmicutes_A	Clostridia	Oscillospirales	Ruminococcaceae	Marseille-P2935	0.558614	0.996726	0.543134	0.995416	-1.09804	-0.813396	-1.36679	-0.646999	3.8054	-0.170021	-2.65802	2.38772	0.434
Cyanobacteria	Vampirovibrionia	Gastranaerophilales	Gastranaerophilaceae	Scatenecus	0.604684	0.997972	0.601288	0.995514	-1.19875	-1.02272	-1.36719	-0.448737	3.98184	-0.112696	-2.56983	2.28147	0.45606
Firmicutes_A	Clostridia	Oscillospirales	Acutalibacteraceae	JAGZMM01	0.552045	0.996397	0.542761	0.995523	-1.05196	-0.757667	-1.35888	-0.570762	3.50039	-0.163057	-2.91117	2.38842	0.436333
Firmicutes_A	Clostridia	Peptostreptococcales	Anaerovoracaceae	Fimisoma	0.651641	0.996551	0.65024	0.995536	-1.06582	-0.914341	-1.21084	-0.291327	3.97903	-0.0732155	-2.57483	2.27668	0.468333
Firmicutes_A	Clostridia	Christensenellales	CAG-74	UBA11524	0.469021	0.997268	0.439866	0.995564	-0.549446	-0.110023	-0.942139	-1.00662	4.29599	-0.234316	-2.5429	2.12821	0.406889
Proteobacteria	Gammaproteobacteria	Enterobacterales	Pasteurellaceae	Pasteurellaceae	0.553766	0.997186	0.540643	0.995566	-0.755824	-1.13326	-0.359753	0.740288	3.69268	0.200474	-2.37757	2.72922	0.422889
Bacteroidota	Bacteroidia	Bacteroidales	Marinifilaceae	Butyricimonas	0.135456	0.995542	0.142141	0.996013	2.84035	1.84827	3.78293	1.72604	4.18996	0.411947	-1.40105	2.78257	0.370848
Firmicutes_A	Clostridia	Lachnospirales	Lachnospiraceae	UBA9414	0.612011	0.996342	0.629111	0.99602	-1.11898	-1.26559	-0.959262	0.429671	4.07298	0.105493	-2.25682	2.59187	0.458282
Firmicutes_A	Clostridia	Lachnospirales	Lachnospiraceae	Stomatobaculum	0.656378	0.998139	0.650013	0.99604	-1.20642	-1.05809	-1.3542	-0.324591	3.73384	-0.0869321	-2.5859	2.43539	0.465171
Actinobacteriota	Coriobacteriia	Coriobacteriales	Atopobiaceae	Paratractidigestivibacter	0.62953	0.996159	0.616791	0.996044	-0.931389	-1.08351	-0.778472	0.52122	3.55392	0.14666	-2.53314	2.70766	0.443222
Firmicutes	Bacilli	RF39	UBA660	RUG705	0.594727	0.997425	0.582921	0.996056	-1.13627	-0.893425	-1.36895	-0.490419	3.69364	-0.132774	-2.6596	2.38882	0.449556
Proteobacteria	Gammaproteobacteria	Burkholderiales	Burkholderiaceae	Comamonas	0.69028	0.996749	0.703096	0.996122	-1.20378	-1.28232	-1.13138	0.205969	3.8582	0.0533847	-2.4203	2.51572	0.478222
Firmicutes_A	Clostridia	Oscillospirales	Ruminococcaceae	Angelakisella	0.478504	0.998423	0.43337	0.996188	0.583782	0.817394	0.371334	-0.929531	3.4849	-0.266731	-2.59331	2.38068	0.395178
Firmicutes	Bacilli	Erysipelotrichales	Erysipelotrichaceae	Longicatena	0.604108	0.997984	0.594649	0.996204	-0.964637	-0.737677	-1.16811	-0.534773	4.10238	-0.130357	-2.50519	2.22145	0.44895
Firmicutes_B	Dehalobacteriia	Dehalobacteriales	Dehalobacteriaceae	Dehalobacterium	0.673913	0.99681	0.67523	0.996226	-1.11738	-1.27643	-0.943273	0.275515	3.68304	0.0748063	-2.47789	2.6071	0.469444
Firmicutes_A	Clostridia	Oscillospirales	Ruminococcaceae	Neobittarella	0.623805	0.998226	0.612623	0.99625	-1.11582	-0.895548	-1.31924	-0.386574	3.648	-0.105969	-2.66605	2.42968	0.456727
Fusobacteriota	Fusobacteriia	Fusobacteriales	Leptotrichiaceae	Sneathia	0.654449	0.998679	0.645809	0.996275	-1.22753	-1.11642	-1.33846	-0.348506	3.95714	-0.0880702	-2.53925	2.29289	0.468281
Firmicutes_A	Clostridia	SK-Y3	SK-Y3	Petroclostridium	0.505781	0.996179	0.547329	0.996308	-1.04595	-1.24946	-0.846315	0.598493	4.34785	0.137653	-2.10563	2.67979	0.444395
Firmicutes_C	Negativicutes	Selenomonadales	Selenomonadaceae	Megamonas	0.488811	0.996701	0.569105	0.996355	-0.929379	-1.08186	-0.759296	0.483063	4.47744	0.107888	-2.12076	3.00042	0.458556
Firmicutes_A	Clostridia	Christensenellales	CAG-552	UBA10677	0.640119	0.998883	0.624911	0.996366	-1.16062	-0.971064	-1.33557	-0.358075	3.65967	-0.0978437	-2.61313	2.3659	0.459727
Firmicutes_B	Dehalobacteriia	Dehalobacteriales	Dehalobacteriaceae	Dehalobacteriaceae	0.640564	0.998303	0.636155	0.996401	-1.1836	-0.998177	-1.3665	-0.311788	3.59747	-0.0866685	-2.72481	2.48261	0.464615
Firmicutes_A	Clostridia	Lachnospirales	Lachnospiraceae	Merdisoma	0.222023	0.99687	0.226317	0.996409	1.87846	1.34008	2.45659	1.22378	3.5918	0.340716	-1.80307	2.8712	0.369222
Verrucomicrobiota	Lentisphaeria	Victivallales	Victivallaceae	UMGS1518	0.658645	0.999216	0.645779	0.996467	-1.16679	-0.988616	-1.33824	-0.364561	3.64463	-0.100027	-2.60472	2.48731	0.45906
Firmicutes	Bacilli	RF39	UBA660	UBA5026	0.692953	0.996437	0.702145	0.996496	-1.19094	-1.27834	-1.09763	0.178583	3.74926	0.0476315	-2.51664	2.57794	0.480889
Firmicutes_A	Clostridia	Christensenellales	CAG-314	CAG-314	0.608535	0.998147	0.591601	0.996526	-1.16805	-0.970183	-1.34558	-0.474354	3.76038	-0.126145	-2.64705	2.37253	0.449333
Firmicutes	Bacilli	Erysipelotrichales	Erysipelotrichaceae	Faecalitalea	0.677992	0.999485	0.666689	0.99667	-1.24328	-1.11532	-1.35755	-0.255768	3.72654	-0.0686343	-2.60587	2.467	0.473614
Firmicutes_A	Clostridia	Oscillospirales	Oscillospiraceae	Papillibacter	0.662282	0.998036	0.641559	0.996705	-1.21531	-1.05466	-1.3598	-0.357907	3.75791	-0.0952411	-2.52862	2.5645	0.463667
Firmicutes_A	Clostridia	Oscillospirales	Ruminococcaceae	Harryflintia	0.703621	0.998213	0.708369	0.996712	-0.840325	-0.952866	-0.734115	0.238309	3.6279	0.0656879	-2.54096	2.66604	0.472836
Actinobacteriota	Actinomycetia	Mycobacteriales	Mycobacteriaceae	Lawsonella	0.740843	0.997016	0.746741	0.996756	-1.22006	-1.22528	-1.21641	0.0379615	3.72594	0.0101884	-2.54371	2.57005	0.496278
Firmicutes	Bacilli	RF39	UBA660	CAG-710	0.534969	0.997864	0.513199	0.996765	-0.814975	-0.59932	-1.00472	-0.775485	3.93623	-0.197012	-2.67502	2.33304	0.420287
Firmicutes_A	Clostridia	Lachnospirales	Lachnospiraceae	Lachnoanaerobaculum	0.693537	0.998235	0.673246	0.996791	-1.224	-1.11545	-1.32233	-0.233965	3.64897	-0.064118	-2.5512	2.51683	0.474058
Firmicutes	Bacilli	Lactobacillales	Enterococcaceae	Enterococcus_B	0.418905	0.996658	0.395597	0.996796	0.0135254	-0.535482	0.736337	1.27702	4.49393	0.284165	-2.07076	2.37178	0.390889
Bacteroidota	Bacteroidia	Bacteroidales	Muribaculaceae	Sodaliphilus	0.583143	0.998671	0.610877	0.996841	-1.2069	-1.09046	-1.34249	-0.343796	4.03253	-0.0852558	-2.79872	2.30669	0.464837
Firmicutes_A	Clostridia	Lachnospirales	Anaerotignaceae	Anaerotignaceae	0.443961	0.998155	0.426918	0.996869	-0.249614	0.317167	-0.739552	-1.14515	4.44213	-0.257793	-2.50349	2.00314	0.406556
Firmicutes_A	Clostridia	Oscillospirales	Butyricicoccaceae	Butyricicoccaceae	0.696484	0.999002	0.68984	0.99687	-0.978432	-1.07751	-0.860404	0.209181	3.65857	0.0571757	-2.53815	2.57977	0.474889
Bacteroidota	Bacteroidia	Bacteroidales	Rikenellaceae	DSM-108975	0.624903	0.998407	0.605512	0.996879	-1.12248	-0.903639	-1.344	-0.419868	3.75373	-0.111853	-2.6129	2.41919	0.454111
Firmicutes_A	Clostridia	Christensenellales	GCA-900066905	GCA-900066905	0.586625	0.997933	0.567323	0.996882	-0.942007	-0.713967	-1.17383	-0.493131	3.37628	-0.146058	-2.77512	2.56519	0.442395
Firmicutes_A	Clostridia	Tissierellales	Peptoniphilaceae	Anaerococcus	0.745313	0.998255	0.752151	0.996885	-1.16935	-1.20932	-1.13668	0.0572091	3.70934	0.015423	-2.47712	2.59618	0.493612
Firmicutes_A	Clostridia	Oscillospirales	Oscillospiraceae	NSJ-62	0.749347	0.997641	0.754301	0.996992	-1.23181	-1.28002	-1.18264	0.0500243	3.70218	0.0135121	-2.55679	2.52657	0.494612
Firmicutes_A	Clostridia	Peptostreptococcales	Peptostreptococcaceae	Paraclostridium	0.624193	0.997454	0.632675	0.997021	-1.10021	-1.26167	-0.915555	0.39506	3.75609	0.105178	-2.32505	2.61399	0.458727
Firmicutes_A	Clostridia	Lachnospirales	Lachnospiraceae	Clostridium_AP	0.674915	0.998285	0.679748	0.997026	-1.14302	-1.26467	-1.01532	0.279424	3.76412	0.0742337	-2.41138	2.60288	0.470392
Proteobacteria	Gammaproteobacteria	Burkholderiales	Burkholderiaceae	Duodenibacillus	0.468138	0.997596	0.448696	0.997082	0.110857	-0.278288	0.614083	0.998758	3.89386	0.256495	-2.34397	2.7405	0.410333
Proteobacteria	Gammaproteobacteria	Legionellales	Legionellaceae	Legionellaceae	0.688168	0.998959	0.678597	0.997105	-1.22362	-1.10885	-1.35774	-0.238721	3.76097	-0.0634733	-2.53053	2.39369	0.474889
Proteobacteria	Gammaproteobacteria	Enterobacterales	Alteromonadaceae	Alishewanella	0.731773	0.998056	0.739616	0.997118	-1.24573	-1.28152	-1.20442	0.0892493	3.7885	0.0235579	-2.5224	2.57413	0.490222
Firmicutes_A	Clostridia	UMGS1840	HGM11507	HGM11507	0.64141	0.998314	0.63765	0.997126	-1.18684	-1.05401	-1.30137	-0.354966	3.96023	-0.0896326	-2.55571	2.28398	0.462444
Firmicutes	Bacilli	Staphylococcales	Staphylococcaceae	Macrococcus_B	0.674639	0.998734	0.660923	0.997152	-1.21424	-1.06758	-1.35302	-0.300045	3.73528	-0.0803274	-2.59222	2.42204	0.468889
Firmicutes	Bacilli	ML615J-28	CAG-313	CAG-313	0.655405	0.997972	0.665404	0.997179	-0.909267	-1.04409	-0.747537	0.362618	3.85473	0.094071	-2.34982	2.58151	0.462
Firmicutes_A	Clostridia	Clostridiales	Clostridiaceae	Clostridiaceae	0.620815	0.99752	0.603683	0.997206	-1.15546	-0.94294	-1.38801	-0.432094	3.64066	-0.118685	-2.67336	2.4371	0.451889
Firmicutes_B	Firmicutes_B	Firmicutes_B	Firmicutes_B	Firmicutes_B	0.558543	0.997963	0.565632	0.997207	-0.437272	-0.766962	-0.147764	0.605641	3.61587	0.167495	-2.33019	2.73514	0.431952
Firmicutes_A	Clostridia	Peptostreptococcales	Anaerovoracaceae	VUNA01	0.411189	0.997828	0.397788	0.997216	-0.37004	0.129428	-0.751553	-1.20929	4.78035	-0.252971	-2.35562	1.89451	0.40951
Firmicutes	Bacilli	Erysipelotrichales	Erysipelotrichaceae	Dielma	0.59776	0.998107	0.579076	0.997302	-0.963773	-0.724473	-1.17777	-0.60416	3.90688	-0.15464	-2.60842	2.40075	0.440396
Firmicutes	Bacilli	RF39	UBA660	Aphodocola	0.690721	0.997244	0.704263	0.997308	-0.893602	-0.901346	-0.888941	0.175792	4.05986	0.0433001	-2.2978	2.46886	0.482778
Firmicutes_A	Clostridia	TANB77	CAG-508	CAG-793	0.622017	0.998786	0.6265	0.997322	-1.23242	-1.12335	-1.33237	-0.347105	4.00936	-0.0865736	-2.54554	2.31797	0.466222
Actinobacteriota	Coriobacteriia	Coriobacteriales	Atopobiaceae	Olsenella_F	0.679268	0.997945	0.666766	0.997324	-1.23447	-1.10208	-1.36155	-0.263286	3.69688	-0.0712185	-2.58565	2.54956	0.470889
Bacteroidota	Bacteroidia	Bacteroidales	Muribaculaceae	CAG-485	0.549605	0.998736	0.592744	0.997326	-0.952128	-1.11354	-0.752325	0.429051	4.55303	0.0942342	-1.99015	2.47173	0.458889
Firmicutes_A	Clostridia	Eubacteriales	Eubacteriaceae	Eubacterium	0.683868	0.9986	0.68605	0.997357	-1.21073	-1.08479	-1.31712	-0.192943	3.62687	-0.0531983	-2.61984	2.43507	0.482111
Actinobacteriota	Coriobacteriia	OPB41	UBA2279	UBA2279	0.637846	0.998536	0.624014	0.997374	-1.17014	-1.02424	-1.31348	-0.372796	3.85844	-0.0966183	-2.6034	2.43998	0.460393
Firmicutes_A	Clostridia	TANB77	CAG-508	CAG-452	0.47932	0.998312	0.543558	0.997401	-0.542283	-0.707542	-0.363423	0.548864	5.12971	0.106997	-1.86508	2.41317	0.457444
Firmicutes_A	Clostridia	Christensenellales	CAG-314	Heteroclostridium	0.665839	0.998432	0.653588	0.997407	-1.20974	-1.07527	-1.36053	-0.270494	3.63894	-0.0743331	-2.65038	2.44942	0.469392
Firmicutes_A	Clostridia	Lachnospirales	Lachnospiraceae	Merdimonas	0.62145	0.998497	0.606709	0.997424	-1.18084	-1.00579	-1.34706	-0.441299	3.97347	-0.111062	-2.56352	2.33977	0.454889
Firmicutes	Bacilli	Erysipelotrichales	Erysipelotrichaceae	Amedibacillus	0.62994	0.998548	0.615896	0.997455	-1.13932	-0.947568	-1.34535	-0.425941	3.72756	-0.114268	-2.61488	2.39156	0.454616
Firmicutes_A	Clostridia	Christensenellales	CAG-552	Protoclostridium	0.728296	0.997755	0.730535	0.99751	-1.23762	-1.30222	-1.17061	0.0740892	3.70533	0.0199953	-2.53533	2.51963	0.491945
Firmicutes	Bacilli	Lactobacillales	Lactobacillaceae	Lacticaseibacillus	0.6682	0.997834	0.657294	0.997514	-1.05278	-0.907141	-1.19779	-0.273188	3.74288	-0.0729886	-2.57849	2.46442	0.469667
Firmicutes_A	Clostridia	Lachnospirales	Anaerotignaceae	Coprocola	0.734237	0.998263	0.742536	0.997532	-1.19159	-1.23452	-1.13759	0.0938952	3.64574	0.0257548	-2.61535	2.59863	0.490444
Firmicutes	Bacilli	RFN20	CAG-826	RUG131	0.611119	0.999198	0.597167	0.997536	-1.13736	-0.969498	-1.30207	-0.465289	3.88764	-0.119684	-2.58869	2.28245	0.451728
Firmicutes	Bacilli	Erysipelotrichales	Erysipelotrichaceae	Absicoccus	0.676534	0.99847	0.690203	0.997565	-1.19782	-1.26116	-1.13652	0.205878	3.94496	0.0521875	-2.36519	2.55797	0.479724
Proteobacteria	Gammaproteobacteria	Enterobacterales	Enterobacteriaceae	Morganella	0.685723	0.998707	0.672455	0.997595	-1.21513	-1.08572	-1.32585	-0.25374	3.74785	-0.0677029	-2.56084	2.46043	0.474222
Verrucomicrobiota	Lentisphaeria	Victivallales	UBA1829	UBA1732	0.670554	0.999722	0.666276	0.997599	-1.23781	-1.11751	-1.36341	-0.196985	3.64188	-0.0540888	-2.68919	2.47706	0.479889
Proteobacteria	Alphaproteobacteria	Acetobacterales	Acetobacteraceae	Acetobacter	0.742273	0.998001	0.741709	0.997652	-1.25474	-1.27805	-1.23937	0.000597986	3.66647	0.000163096	-2.58711	2.50836	0.499778
Firmicutes	Bacilli	RF39	UBA660	Scybalousia	0.665685	0.998968	0.651456	0.997653	-0.955074	-0.737168	-1.14344	-0.329212	3.71983	-0.0885018	-2.61712	2.42362	0.464667
Bacteroidota	Bacteroidia	Bacteroidales	P3	Pullibacteroides	0.660388	0.998767	0.655028	0.997663	-0.830162	-0.675306	-1.00135	-0.305785	3.62062	-0.0844565	-2.67619	2.4817	0.465504
Proteobacteria	Gammaproteobacteria	Burkholderiales	Neisseriaceae	Neisseria	0.683271	0.998728	0.674366	0.997673	-1.23072	-1.11725	-1.33271	-0.211458	3.63394	-0.0581896	-2.6136	2.41278	0.476947
Bacteroidota	Bacteroidia	Bacteroidales	Muribaculaceae	Paramuribaculum	0.734358	0.998344	0.738838	0.99768	-1.21458	-1.25976	-1.17596	0.0538821	3.69588	0.014579	-2.51037	2.59919	0.494
Bacteroidota	Bacteroidia	Bacteroidales	Muribaculaceae	Muribaculum	0.627104	0.999021	0.637349	0.997685	-1.06952	-1.2841	-0.852054	0.404242	3.79751	0.106449	-2.33247	2.58701	0.455111
Firmicutes_A	Clostridia	Christensenellales	Borkfalkiaceae	HGM11416	0.635521	0.998667	0.62354	0.997701	-1.16583	-0.99191	-1.33773	-0.394705	3.66374	-0.107733	-2.65531	2.45502	0.457333
Proteobacteria	Gammaproteobacteria	Burkholderiales	Burkholderiaceae	Burkholderiaceae	0.661159	0.998632	0.700764	0.997747	-1.22015	-1.28216	-1.15022	0.0824359	4.05352	0.0203368	-2.31959	2.70263	0.491222
Actinobacteriota	Coriobacteriia	Coriobacteriales	Atopobiaceae	Lancefieldella	0.685368	0.998213	0.669319	0.99775	-0.863617	-0.744077	-0.974531	-0.259966	3.60308	-0.072151	-2.70996	2.54204	0.470837
Actinobacteriota	Actinomycetia	Actinomycetales	Actinomycetaceae	Varibaculum	0.688631	0.998094	0.674909	0.997756	-1.22409	-1.09802	-1.34813	-0.256425	3.69242	-0.0694462	-2.65825	2.46592	0.472614
Patescibacteria	Paceibacteria	UBA9983_A	UBA9983_A	UBA9983_A	0.678423	0.998909	0.673578	0.99778	-1.27487	-1.15625	-1.3958	-0.234613	3.72142	-0.0630438	-2.59553	2.39596	0.473392
Firmicutes_A	Clostridia	Peptostreptococcales	Anaerovoracaceae	Mogibacterium	0.716382	0.999541	0.701196	0.997786	-1.02055	-0.919592	-1.12246	-0.208986	3.76564	-0.055498	-2.50802	2.49084	0.479391
Firmicutes_A	Clostridia	Oscillospirales	BX7	BX7	0.734277	0.998322	0.74544	0.99784	-1.23712	-1.28023	-1.19665	0.0230977	3.72991	0.00619256	-2.47422	2.51249	0.497167
Firmicutes_A	Clostridia	Christensenellales	Borkfalkiaceae	UBA1259	0.673111	0.998618	0.673403	0.997875	-1.22472	-1.10754	-1.35488	-0.217607	3.65334	-0.0595639	-2.68429	2.46113	0.474947
Firmicutes	Bacilli	Bacillales_B	Bacillaceae_C	Heyndrickxia	0.735439	0.998357	0.742965	0.997888	-1.239	-1.26569	-1.21315	0.0913367	3.76965	0.0242295	-2.48933	2.49736	0.490556
Firmicutes	Bacilli	ML615J-28	CAG-313	UMGS75	0.63454	0.999012	0.619693	0.997893	-1.18627	-0.974806	-1.39561	-0.413061	3.68945	-0.111957	-2.66469	2.46026	0.455616
Proteobacteria	Gammaproteobacteria	Xanthomonadales	Xanthomonadaceae	Stenotrophomonas	0.717822	0.997521	0.714685	0.99791	-1.18984	-1.28874	-1.08893	0.167876	3.70072	0.045363	-2.57931	2.61046	0.482333
Cyanobacteria	Vampirovibrionia	Gastranaerophilales	Gastranaerophilaceae	CAG-196	0.700469	0.998563	0.707349	0.997945	-1.23579	-1.2895	-1.18458	0.167749	3.925	0.0427387	-2.39836	2.5511	0.483946
Firmicutes_A	Clostridia	Christensenellales	CAG-917	CAG-475	0.651669	0.999419	0.635211	0.997948	-1.00013	-0.812859	-1.19021	-0.383475	3.78427	-0.101334	-2.54157	2.42497	0.460949
Firmicutes_A	Clostridia	Oscillospirales	Ruminococcaceae	Massilimaliae	0.705555	0.998898	0.71046	0.997952	-1.03154	-1.08625	-0.970139	0.173477	3.78633	0.0458167	-2.45956	2.5318	0.482222
Bacteroidota	Bacteroidia	Bacteroidales	Bacteroidales	Bacteroidales	0.734656	0.99864	0.741955	0.997958	-1.21295	-1.25308	-1.18325	0.108726	3.81649	0.0284886	-2.53642	2.51903	0.488835
Firmicutes	Bacilli	Erysipelotrichales	Coprobacillaceae	Massiliomicrobiota	0.729827	0.998536	0.741404	0.998015	-1.22658	-1.28641	-1.1735	0.0538443	3.68403	0.0146156	-2.48248	2.58335	0.494333
Proteobacteria	Alphaproteobacteria	RF32	CAG-239	51-20	0.732023	0.99794	0.741117	0.998024	-1.21391	-1.25721	-1.16575	0.070706	3.71447	0.0190353	-2.52905	2.5583	0.493167
Cyanobacteria	Vampirovibrionia	Gastranaerophilales	Gastranaerophilaceae	Gastranaerophilaceae	0.680001	0.999248	0.672389	0.998122	-1.22707	-1.0801	-1.38207	-0.212587	3.63942	-0.0584122	-2.60604	2.49017	0.475725
Proteobacteria	Gammaproteobacteria	Burkholderiales	Burkholderiaceae	Aphodousia	0.684728	0.997804	0.699151	0.998128	-1.1995	-1.27425	-1.13074	0.180797	4.01281	0.0450551	-2.34115	2.51179	0.483667
Firmicutes_A	Clostridia	Oscillospirales	Oscillospiraceae	Oscillibacter	0.689741	0.998634	0.687375	0.998137	-0.789826	-0.626186	-0.937543	-0.167261	3.43909	-0.0486354	-2.72545	2.58921	0.481
Firmicutes	Bacilli	RFN20	CAG-449	CAG-449	0.749257	0.998524	0.747927	0.998139	-0.973446	-0.999668	-0.93803	0.00541476	3.7076	0.00146045	-2.50652	2.51568	0.499778
Firmicutes_A	Clostridia	Christensenellales	CAG-552	UMGS1795	0.724802	0.999187	0.715333	0.998209	-0.922124	-0.82225	-1.02631	-0.146721	3.58405	-0.0409371	-2.5807	2.5722	0.484613
Firmicutes_A	Clostridia	HGM11327	HGM11327	SIG354	0.656857	0.998863	0.638058	0.998225	-1.14828	-0.946371	-1.34619	-0.358285	3.65586	-0.0980029	-2.61088	2.46891	0.462222
Firmicutes	Bacilli	RF39	UBA660	CAG-533	0.668792	0.997938	0.697078	0.998225	-0.92194	-0.985382	-0.867959	0.182552	4.4549	0.0409778	-2.14545	2.43024	0.483
Firmicutes	Bacilli	Lactobacillales	Lactobacillaceae	Lactobacillus	0.704607	0.998681	0.702785	0.998247	-0.65832	-0.566038	-0.757874	-0.114205	3.41754	-0.0334174	-2.6978	2.54369	0.486168
Firmicutes_A	Clostridia	Oscillospirales	Acutalibacteraceae	NSJ-40	0.659833	0.997773	0.663793	0.998271	-0.712028	-0.895362	-0.54803	0.346762	3.82867	0.0905699	-2.38148	2.57436	0.466726
Firmicutes_A	Clostridia	Oscillospirales	Acutalibacteraceae	Solibaculum	0.605098	0.999237	0.591671	0.998273	-1.12299	-0.875824	-1.35162	-0.494342	3.77441	-0.130972	-2.66234	2.381	0.44695
Firmicutes_A	Clostridia	Saccharofermentanales	Fastidiosipilaceae	KA00274	0.67258	0.999845	0.666342	0.998294	-1.2195	-1.12804	-1.31123	-0.24598	3.7429	-0.0657191	-2.58821	2.42947	0.474503
Firmicutes_A	Clostridia	Lachnospirales	Lachnospiraceae	Sellimonas	0.674126	0.998346	0.689181	0.998308	-1.11419	-1.21102	-1.02494	0.231512	4.10151	0.0564455	-2.32922	2.58059	0.477111
Firmicutes_A	Clostridia	Lachnospirales	Lachnospiraceae	Dorea	0.283623	1	0.0735602	0.998309	4.58577	4.93921	4.13596	-0.954243	1.33699	-0.713726	-3.5232	3.71235	0.250667
Firmicutes	Bacilli	Lactobacillales	Lactobacillaceae	Ligilactobacillus	0.411718	0.999774	0.382346	0.998316	0.319124	1.05075	-0.231028	-1.55366	4.76498	-0.326057	-2.66147	2.18368	0.3994
Fusobacteriota	Fusobacteriia	Fusobacteriales	Fusobacteriaceae	Fusobacterium_B	0.736832	0.999438	0.738918	0.998326	-1.13218	-1.14191	-1.12448	0.139893	3.60751	0.0387782	-2.54006	2.58126	0.485168
Firmicutes_A	Clostridia	Lachnospirales	Lachnospiraceae	1XD42-69	0.730263	0.999097	0.740924	0.998343	-1.21684	-1.25319	-1.17361	0.028295	3.66818	0.00771365	-2.51412	2.59769	0.496778
Firmicutes	Bacilli	RF39	UBA660	UMGS872	0.624967	0.999707	0.623193	0.99835	-1.18376	-1.0467	-1.29463	-0.376196	3.90149	-0.0964239	-2.61663	2.30871	0.462444
Firmicutes_A	Clostridia	Christensenellales	Christensenellaceae	Christensenellaceae	0.732141	0.999318	0.734186	0.998358	-0.965691	-0.9453	-0.984911	0.00575541	3.53117	0.00162989	-2.68726	2.56375	0.499389
Firmicutes_A	Clostridia	Christensenellales	UBA1242	Caccopulliclostridium	0.658417	0.998874	0.653061	0.998379	-1.21254	-1.05008	-1.3653	-0.264863	3.71016	-0.0713886	-2.63596	2.35189	0.471222
Actinobacteriota	Actinomycetia	Actinomycetales	Micrococcaceae	Rothia	0.624739	0.999506	0.576903	0.998387	0.337003	0.560725	0.0976955	-0.555164	3.09703	-0.179257	-2.89943	2.75059	0.427667
Firmicutes_A	Clostridia	Lachnospirales	Lachnospiraceae	AM51-8	0.681494	0.999363	0.677852	0.998403	-1.064	-0.923823	-1.21307	-0.21992	3.82945	-0.0574286	-2.60675	2.44035	0.476614
Firmicutes	Bacilli	Erysipelotrichales	Erysipelotrichaceae	Massilicoli	0.706054	0.998745	0.718935	0.99841	-1.22999	-1.29515	-1.16102	0.151981	3.77617	0.0402472	-2.46874	2.54493	0.485835
Proteobacteria	Gammaproteobacteria	Pseudomonadales	Pseudomonadaceae	Pseudomonas_E	0.716804	0.998583	0.726318	0.998421	-1.20496	-1.28767	-1.12168	0.128829	3.75767	0.0342842	-2.42943	2.53559	0.486556
Firmicutes_C	Negativicutes	Veillonellales	Megasphaeraceae	Caecibacter	0.672876	0.998557	0.699242	0.998422	-1.1997	-1.26985	-1.13558	0.163806	4.03106	0.0406361	-2.28504	2.58595	0.483724
Firmicutes	Bacilli	Lactobacillales	Lactobacillaceae	Leuconostoc	0.617633	0.999425	0.597537	0.998423	-0.203161	-0.0868227	-0.320923	-0.547084	3.64315	-0.150168	-2.54142	2.34994	0.444506
Firmicutes_A	Clostridia	Oscillospirales	Ruminococcaceae	Hydrogenoanaerobacterium	0.730265	0.998896	0.725787	0.998472	-0.951612	-0.893926	-1.01082	-0.0524561	3.67538	-0.0142723	-2.51527	2.50653	0.493556
Firmicutes_A	Clostridia	Christensenellales	QALW01	QALW01	0.57545	0.999042	0.583664	0.998483	-0.126797	0.248653	-0.485844	-0.546428	4.25794	-0.128331	-2.46129	2.00046	0.452667
Actinobacteriota	Actinomycetia	Actinomycetales	Bifidobacteriaceae	Scardovia	0.670688	0.998842	0.663939	0.998484	-1.22624	-1.10752	-1.35561	-0.285712	3.77759	-0.0756332	-2.58201	2.48755	0.471503
Firmicutes_A	Clostridia	Lachnospirales	Lachnospiraceae	Scatomonas	0.592767	0.997824	0.604328	0.998488	-0.40857	-0.721511	-0.101236	0.443349	3.54892	0.124925	-2.38126	2.76197	0.450222
Actinobacteriota	Coriobacteriia	Coriobacteriales	Atopobiaceae	Olsenella_H	0.647606	0.999553	0.638921	0.998489	-1.22807	-1.07706	-1.36292	-0.337149	3.7131	-0.0907999	-2.63457	2.41717	0.464504
Verrucomicrobiota	Lentisphaeria	Victivallales	UBA1829	UBA11452	0.722056	0.998574	0.712233	0.998499	-1.05281	-0.981967	-1.13015	-0.16494	3.87353	-0.0425814	-2.49843	2.47197	0.483
Bacteroidota	Bacteroidia	Bacteroidales	Bacteroidaceae	UBA6382	0.50051	0.999208	0.547308	0.998508	-0.606388	-0.268626	-0.906496	-0.512338	4.94045	-0.103703	-2.65234	2.10034	0.459444
Firmicutes_A	Clostridia	Lachnospirales	Lachnospiraceae	Oribacterium	0.732618	0.998085	0.746837	0.99851	-0.779591	-0.848685	-0.697393	0.0440311	3.98878	0.0110388	-2.36685	2.48269	0.495612
Fusobacteriota	Fusobacteriia	Fusobacteriales	Fusobacteriaceae	Fusobacterium_A	0.742799	0.999488	0.741723	0.998524	-1.26615	-1.2704	-1.26247	0.0728218	3.777	0.0192803	-2.55219	2.54642	0.49239
Firmicutes_A	Clostridia	Christensenellales	Borkfalkiaceae	Borkfalkia	0.682966	0.998724	0.67779	0.998529	-1.21681	-1.1197	-1.30084	-0.19588	3.65208	-0.053635	-2.60819	2.43523	0.478391
Synergistota	Synergistia	Synergistales	Aminobacteriaceae	CAJPSE01	0.72625	0.999012	0.741853	0.998532	-1.21975	-1.25429	-1.18192	0.0125276	3.65632	0.00342629	-2.51658	2.59278	0.498667
Firmicutes_A	Clostridia	Lachnospirales	Lachnospiraceae	Ventrisoma	0.657697	0.999205	0.650909	0.998537	-1.0416	-0.936981	-1.1619	-0.326522	3.90674	-0.083579	-2.48416	2.32733	0.466778
Actinobacteriota	Coriobacteriia	Coriobacteriales	Eggerthellaceae	Cryptobacterium	0.73334	0.998619	0.740141	0.998539	-1.23342	-1.28562	-1.18598	0.0373167	3.80693	0.0098023	-2.45629	2.54325	0.496278
Actinobacteriota	Actinomycetia	Actinomycetales	Micrococcaceae	Pseudarthrobacter	0.730816	0.999084	0.739434	0.998544	-1.21368	-1.28746	-1.14054	0.0869647	3.77741	0.0230223	-2.45305	2.52168	0.490501
Firmicutes	Bacilli	RF39	UBA660	CAG-582	0.699444	0.999752	0.712955	0.998568	-1.21904	-1.29121	-1.15019	0.165834	3.87	0.0428511	-2.41643	2.5618	0.483835
Actinobacteriota	Coriobacteriia	Coriobacteriales	Eggerthellaceae	Ellagibacter	0.19174	0.998579	0.160113	0.998602	2.05771	0.831664	4.53381	2.67231	4.65017	0.57467	-2.17507	2.72269	0.297556
Firmicutes_B	Dehalobacteriia	Dehalobacteriales	Dehalobacteriaceae	Formimonas	0.699073	0.999089	0.710198	0.998626	-0.473527	-0.397213	-0.560922	-0.0689051	3.35614	-0.020531	-2.76342	2.59489	0.492222
Firmicutes_A	Clostridia	Oscillospirales	Ruminococcaceae	Fimivivens	0.695931	0.998581	0.693366	0.998638	-1.0419	-0.936167	-1.13847	-0.155339	3.85751	-0.0402693	-2.52965	2.39675	0.483
Firmicutes_A	Clostridia	Oscillospirales	Ruminococcaceae	Pararuminococcus	0.593462	0.998101	0.58293	0.998639	-0.954848	-0.711839	-1.17548	-0.544701	3.81823	-0.142658	-2.61021	2.35045	0.440173
Desulfobacterota_I	Desulfovibrionia	Desulfovibrionales	Desulfovibrionaceae	Mailhella	0.709597	0.998066	0.718963	0.99868	-1.19042	-1.25424	-1.1206	0.176269	3.875	0.0454888	-2.39653	2.48992	0.482333
Actinobacteriota	Actinomycetia	Mycobacteriales	Frankiaceae	Frankia	0.613937	0.99904	0.605269	0.998682	-0.611723	-0.373343	-0.823396	-0.471724	3.68897	-0.127874	-2.7212	2.38156	0.449506
Firmicutes_A	Clostridia	Oscillospirales	Ruminococcaceae	Phocea	0.509802	0.999076	0.520613	0.998684	-0.100253	0.344771	-0.517873	-0.608004	3.96496	-0.153344	-2.63557	2.04568	0.442
Firmicutes	Bacilli	RF39	UBA660	CAG-762	0.646889	0.999335	0.635544	0.998702	-1.16954	-0.994895	-1.32601	-0.340087	3.59987	-0.0944721	-2.6974	2.53225	0.46206
Thermoplasmatota	Thermoplasmata	Methanomassiliicoccales	Methanomethylophilaceae	UBA71	0.618099	0.998893	0.607361	0.998729	-1.16951	-0.981679	-1.33481	-0.418863	3.74908	-0.111724	-2.63796	2.34878	0.454727
Proteobacteria	Alphaproteobacteria	RF32	CAG-239	Scatocola	0.745658	0.999209	0.744021	0.998729	-0.953126	-0.894077	-1.01813	-0.0520336	3.66691	-0.01419	-2.5907	2.51005	0.494723
Bacteroidota	Bacteroidia	Bacteroidales	Rikenellaceae	Tidjanibacter	0.560919	0.998914	0.587595	0.998734	-0.964958	-0.810898	-1.10236	-0.400307	4.50391	-0.0888798	-2.53487	2.07576	0.46406
Firmicutes_A	Clostridia	Lachnospirales	Lachnospiraceae	CAG-45	0.662391	0.999648	0.65204	0.998739	-1.01982	-0.919294	-1.10977	-0.290768	3.74102	-0.0777241	-2.65531	2.41973	0.469111
Cyanobacteria	Vampirovibrionia	Gastranaerophilales	RUG14156	Galligastranaerophilus_A	0.648416	0.99982	0.627214	0.99874	-1.18091	-0.972706	-1.36102	-0.379822	3.60614	-0.105326	-2.58707	2.48517	0.458505
Firmicutes_A	Clostridia	Christensenellales	Borkfalkiaceae	Borkfalkiaceae	0.687165	0.999666	0.695539	0.998766	-1.10124	-1.26268	-0.952512	0.216196	3.68128	0.0587285	-2.48743	2.62739	0.476169
Firmicutes_A	Clostridia	Oscillospirales	Ruminococcaceae	Massilioclostridium	0.705119	0.99952	0.713694	0.998774	-0.612078	-0.691954	-0.530757	0.239362	4.10342	0.0583322	-2.34008	2.44412	0.477836
Firmicutes_A	Clostridia	Lachnospirales	Lachnospiraceae	Mediterraneibacter_A	0.728014	0.998494	0.734455	0.998781	-1.24371	-1.27795	-1.19934	0.10815	3.73504	0.0289554	-2.51778	2.54344	0.490168
Firmicutes_A	Clostridia	Monoglobales	Monoglobaceae	Monoglobaceae	0.419661	0.999324	0.38119	0.99881	0.05766	0.581477	-0.461766	-1.43161	4.61443	-0.310246	-2.46131	2.1138	0.384222
Firmicutes_A	Clostridia	Christensenellales	Christensenellaceae	Christensenella	0.716811	0.999295	0.7387	0.998813	-0.750685	-0.8979	-0.622539	0.0126696	3.57266	0.00354625	-2.45945	2.65592	0.498889
Firmicutes	Bacilli	Erysipelotrichales	Erysipelotrichaceae	Holdemania	0.598226	1	0.541463	0.998832	0.805094	1.02564	0.576029	-0.497244	2.7315	-0.18204	-3.32664	3.02661	0.423667
Firmicutes_A	Clostridia	Eubacteriales	Anaerofustaceae	Anaerofustis	0.741571	0.998571	0.732107	0.998854	-1.17279	-1.13388	-1.20725	-0.088622	3.76199	-0.0235572	-2.5031	2.54197	0.491111
Firmicutes_A	Clostridia	Lachnospirales	Lachnospiraceae	GCA-900066755	0.71098	0.999267	0.704435	0.998863	-0.90595	-0.842964	-0.963795	-0.157558	3.70201	-0.0425601	-2.5986	2.48154	0.484111
Firmicutes	Bacilli	RF39	UBA660	CAJLIR01	0.72167	0.999214	0.725258	0.998878	-1.20481	-1.25702	-1.15877	0.12292	3.7087	0.0331438	-2.49631	2.59198	0.486778
Fusobacteriota	Fusobacteriia	Fusobacteriales	Fusobacteriaceae	Fusobacterium_C	0.734621	0.999873	0.737688	0.998883	-1.18823	-1.20408	-1.17014	0.0976283	3.72297	0.0262232	-2.58936	2.52683	0.488168
Campylobacterota	Campylobacteria	Campylobacterales	Campylobacteraceae	Campylobacteraceae	0.672645	0.99928	0.664941	0.998886	-1.2151	-1.08137	-1.33412	-0.250941	3.70286	-0.0677695	-2.63557	2.51064	0.473444
Fusobacteriota	Fusobacteriia	Fusobacteriales	Fusobacteriaceae	Fusobacterium	0.707917	0.999564	0.690189	0.998902	-0.621098	-0.492475	-0.755323	-0.234087	3.63089	-0.0644709	-2.66929	2.58416	0.473836
Cyanobacteria	Vampirovibrionia	Gastranaerophilales	Gastranaerophilaceae	Limenecus	0.617801	0.999365	0.607246	0.998909	-0.911178	-0.622949	-1.19192	-0.454458	3.91445	-0.116098	-2.57772	2.32233	0.452556
Firmicutes_A	Clostridia	Lachnospirales	Lachnospiraceae	Frisingicoccus	0.658726	0.999203	0.696539	0.998916	-1.03836	-1.14076	-0.934849	0.133216	4.43825	0.0300155	-2.18417	2.49505	0.488111
Firmicutes_A	Clostridia	Christensenellales	CAG-74	SFMI01	0.744055	0.999164	0.749819	0.998923	-0.894854	-0.890495	-0.898902	0.0338196	3.90288	0.00866529	-2.50425	2.40876	0.496778
Firmicutes	Bacilli	Bacillales_A	Planococcaceae	Ureibacillus	0.694289	0.998977	0.679341	0.998928	-1.23258	-1.13316	-1.31805	-0.249445	3.72806	-0.0669102	-2.5681	2.49885	0.473503
Proteobacteria	Gammaproteobacteria	Enterobacterales	Enterobacteriaceae	Yersinia	0.709469	0.99939	0.703603	0.998957	-0.977588	-1.02692	-0.91803	0.324427	4.28919	0.0756382	-2.33287	2.36136	0.470333
Proteobacteria	Gammaproteobacteria	Burkholderiales	Burkholderiaceae	Turicimonas	0.725159	0.998571	0.734915	0.998997	-1.19738	-1.25149	-1.15049	0.112351	3.79935	0.029571	-2.48406	2.53221	0.488612
Bacteroidota	Bacteroidia	Bacteroidales	Bacteroidaceae	Bacteroidaceae	0.748704	0.999706	0.743039	0.999012	-1.11996	-1.09422	-1.1455	-0.0550817	3.862	-0.0142625	-2.51179	2.50515	0.493667
Actinobacteriota	Coriobacteriia	Coriobacteriales	Eggerthellaceae	Gordonibacter	0.700065	0.999533	0.698922	0.999025	-0.824849	-0.917165	-0.725791	0.267488	3.72696	0.0717712	-2.50251	2.58494	0.468444
Actinobacteriota	Coriobacteriia	Coriobacteriales	Atopobiaceae	Parolsenella	0.725331	0.999043	0.73457	0.999029	-0.97802	-1.01727	-0.931599	0.138445	4.06956	0.0340197	-2.40822	2.45816	0.487168
Firmicutes_A	Clostridia	Lachnospirales	Lachnospiraceae	Acetitomaculum	0.594458	0.999914	0.582882	0.99903	-0.893757	-0.583692	-1.19653	-0.520117	3.61138	-0.144022	-2.79371	2.46416	0.442
Verrucomicrobiota	Verrucomicrobiae	Opitutales	CAG-312	Merdousia	0.750897	0.999246	0.763216	0.99907	-0.970935	-0.997311	-0.939677	0.0778565	4.11474	0.0189214	-2.37536	2.42621	0.493167
Bacteroidota	Bacteroidia	Bacteroidales	Marinifilaceae	Gabonibacter	0.656094	0.999726	0.643001	0.999075	-0.880386	-0.691774	-1.07666	-0.339085	3.6659	-0.0924971	-2.62674	2.52435	0.464948
Actinobacteriota	Coriobacteriia	Coriobacteriales	Coriobacteriales	Coriobacteriales	0.720591	0.999336	0.735647	0.999082	-1.09694	-1.07568	-1.12465	0.0403894	3.89798	0.0103616	-2.45985	2.4925	0.495778
Firmicutes_A	Clostridia	Oscillospirales	CAG-272	RUG13077	0.763943	0.999312	0.765629	0.999096	-0.83367	-0.77482	-0.910549	-0.00152758	3.87574	-0.000394139	-2.44724	2.47232	0.499833
Firmicutes_A	Clostridia	Oscillospirales	Oscillospiraceae	WRMH01	0.698534	0.999654	0.702759	0.999106	-0.829849	-0.917185	-0.736028	0.223821	3.64583	0.0613909	-2.50283	2.62674	0.476556
Firmicutes_A	Clostridia	Peptostreptococcales	Peptostreptococcaceae	Peptostreptococcus	0.739423	0.999355	0.734668	0.999127	-1.13456	-1.1124	-1.1513	-0.0974821	3.67899	-0.026497	-2.59371	2.58158	0.489501
Firmicutes_A	Clostridia	Oscillospirales	Acutalibacteraceae	Hydrogeniiclostridium	0.692915	0.999116	0.696586	0.999138	-0.873258	-0.95521	-0.784648	0.260385	3.89436	0.066862	-2.45705	2.47363	0.473392
Cyanobacteria	Vampirovibrionia	Gastranaerophilales	Gastranaerophilaceae	Stercorousia	0.740709	0.99929	0.732064	0.999162	-1.09216	-1.04274	-1.14542	-0.0912355	3.82369	-0.0238606	-2.46511	2.41549	0.49139
Firmicutes	Bacilli	Lactobacillales	Streptococcaceae	Lactococcus_A	0.710259	0.999089	0.707039	0.99917	-1.08753	-1.02725	-1.14732	-0.196558	3.74931	-0.0524251	-2.62108	2.45498	0.479391
Firmicutes	Bacilli	Lactobacillales	Lactobacillaceae	Weissella	0.668194	0.999403	0.674768	0.999177	-0.993217	-1.11394	-0.84733	0.280741	3.79015	0.0740712	-2.44705	2.58117	0.471889
Firmicutes_A	Clostridia	Tissierellales	Peptoniphilaceae	Fenollaria	0.723394	0.999156	0.716657	0.999196	-1.1335	-1.09267	-1.17687	-0.088658	3.6551	-0.024256	-2.6428	2.53389	0.489612
Firmicutes_A	Clostridia	Peptostreptococcales	Anaerovoracaceae	Emergencia	0.764793	0.999558	0.77034	0.99922	-0.844195	-0.871301	-0.822445	0.0201656	3.98753	0.00505717	-2.41482	2.44761	0.497667
Firmicutes_A	Clostridia	Peptostreptococcales	Anaerovoracaceae	Eubacterium_B	0.723963	0.999323	0.710548	0.999225	-1.12954	-1.06474	-1.19146	-0.140326	3.75664	-0.0373541	-2.54793	2.48565	0.483222
Fusobacteriota	Fusobacteriia	Fusobacteriales	Leptotrichiaceae	Leptotrichia	0.729559	0.998935	0.742841	0.999254	-1.20938	-1.25612	-1.16022	0.0481149	3.67233	0.013102	-2.51972	2.6047	0.495222
Firmicutes	Bacilli	Erysipelotrichales	Coprobacillaceae	Coprobacillus	0.710007	0.999702	0.73701	0.99927	-0.933	-0.936738	-0.929479	0.0412482	3.98955	0.0103391	-2.39799	2.59709	0.496056
Firmicutes_A	Clostridia	Oscillospirales	Acutalibacteraceae	Pseudoruminococcus_A	0.747727	0.999853	0.740957	0.999274	-1.03986	-0.963105	-1.10747	-0.193371	4.01209	-0.048197	-2.38836	2.62577	0.479667
Firmicutes_A	Clostridia	Lachnospirales	Lachnospiraceae	Anaerobutyricum	0.196602	1	0.180994	0.999278	5.53019	5.79126	5.20896	-0.54211	1.12141	-0.483419	-4.29695	2.52576	0.322667
Firmicutes_A	Clostridia	Lachnospirales	Lachnospiraceae	Butyrivibrio_A	0.36835	0.999348	0.414323	0.999286	-0.102617	0.361481	-0.509524	-0.895942	5.84111	-0.153386	-2.37325	1.70395	0.433
Actinobacteriota	Coriobacteriia	Coriobacteriales	Eggerthellaceae	Raoultibacter	0.65842	0.999144	0.64642	0.999292	-1.04273	-0.895215	-1.17923	-0.342382	3.92387	-0.0872562	-2.48654	2.39252	0.464889
Firmicutes	Bacilli	Staphylococcales	Gemellaceae	Gemella	0.775436	0.999767	0.76834	0.999297	-0.654273	-0.687228	-0.618239	-0.00720753	3.95901	-0.00182054	-2.45401	2.44913	0.499278
Actinobacteriota	Actinomycetia	Mycobacteriales	Mycobacteriaceae	Corynebacterium	0.736747	0.99927	0.749116	0.999311	-1.0478	-1.07184	-1.02051	0.0461007	3.78146	0.0121912	-2.49748	2.53549	0.495444
Firmicutes_A	Clostridia	Oscillospirales	Acutalibacteraceae	UBA5905	0.606216	0.999645	0.627444	0.999328	-0.576465	-0.724187	-0.414107	0.494658	4.62564	0.106938	-2.07002	2.36914	0.459667
Proteobacteria	Gammaproteobacteria	Enterobacterales	Succinivibrionaceae	Succinivibrio	0.2952	0.999891	0.396891	0.999347	-0.308658	0.235628	-0.748314	-0.865651	5.58572	-0.154976	-2.87631	1.78636	0.439778
Firmicutes	Bacilli	Haloplasmatales_A	Turicibacteraceae	Turicibacter	0.613835	0.999604	0.603115	0.999353	-0.190951	-0.627906	0.233643	0.591905	4.00202	0.147901	-2.31407	2.5213	0.446889
Firmicutes	Bacilli	RF39	UBA660	UBA6448	0.710995	0.999332	0.707508	0.999353	-1.05143	-0.987217	-1.11395	-0.137448	3.79638	-0.036205	-2.4852	2.43954	0.486724
Campylobacterota	Campylobacteria	Campylobacterales	Campylobacteraceae	Campylobacter_B	0.731194	0.999821	0.733303	0.999354	-1.18375	-1.13955	-1.2268	-0.0471391	3.54778	-0.0132869	-2.65305	2.54916	0.494778
Methanobacteriota	Methanobacteria	Methanobacteriales	Methanobacteriaceae	Methanosphaera	0.778936	1	0.725124	0.999366	-1.01712	-0.884002	-1.15586	-0.293482	4.17474	-0.0702994	-2.37202	2.64529	0.471614
Firmicutes	Bacilli	RFN20	CAG-288	CAG-345	0.724408	0.998982	0.732921	0.999369	-1.24663	-1.30783	-1.19149	0.114104	3.63701	0.0313731	-2.5445	2.59588	0.487501
Firmicutes_A	Clostridia	Tissierellales	Peptoniphilaceae	Peptoniphilus_A	0.685946	0.999389	0.676297	0.999403	-1.23709	-1.09427	-1.3696	-0.236924	3.74751	-0.0632219	-2.5639	2.4488	0.473392
Firmicutes_A	Clostridia	Christensenellales	Borkfalkiaceae	Scatosoma	0.743188	0.999405	0.764509	0.999439	-0.704976	-0.815918	-0.607799	-0.0154866	3.74478	-0.00413551	-2.43567	2.57995	0.498222
Firmicutes_A	Clostridia	Monoglobales	Monoglobaceae	Monoglobus	0.587462	0.99946	0.594691	0.999469	-0.905123	-1.07988	-0.742739	0.65981	4.65731	0.141672	-2.147	2.46716	0.446839
Firmicutes	Bacilli	RF39	UBA660	CAG-1193	0.749004	1	0.734082	0.999475	-0.876174	-0.823977	-0.930363	-0.149141	4.23432	-0.0352219	-2.35516	2.33959	0.486279
Actinobacteriota	Coriobacteriia	Coriobacteriales	Eggerthellaceae	Paraeggerthella	0.664735	0.999531	0.649647	0.999479	-1.21779	-1.09122	-1.36332	-0.277548	3.64867	-0.0760682	-2.67487	2.44165	0.469444
Firmicutes	Bacilli	Erysipelotrichales	Coprobacillaceae	Catenibacterium	0.233517	0.999926	0.216919	0.99948	1.9734	5.64936	0.916325	-2.04839	5.72398	-0.357862	-2.49904	1.78012	0.361556
Firmicutes_A	Clostridia	Tissierellales	Peptoniphilaceae	Parvimonas	0.729442	0.999559	0.723577	0.999507	-1.10802	-1.07357	-1.14549	-0.0719293	3.68433	-0.019523	-2.56731	2.55917	0.493111
Firmicutes_A	Clostridia	Oscillospirales	Acutalibacteraceae	Acutalibacter	0.771838	0.999807	0.767583	0.999521	-0.0582614	0.00640942	-0.12521	-0.12265	3.92743	-0.0312291	-2.48271	2.45262	0.488835
Firmicutes_A	Clostridia	Lachnospirales	CAG-274	CAG-274	0.721481	0.999742	0.717603	0.999534	-0.89887	-0.901468	-0.895066	-0.109557	4.29379	-0.0255152	-2.37349	2.26939	0.489501
Actinobacteriota	Actinomycetia	Actinomycetales	Actinomycetaceae	Mobiluncus	0.737459	0.999661	0.740138	0.999554	-1.22664	-1.26597	-1.18966	0.0447608	3.7668	0.011883	-2.48902	2.50243	0.494945
Firmicutes_A	Clostridia	Lachnospirales	Lachnospiraceae	Enterocloster	0.3036	1	0.287183	0.999558	4.91022	5.09723	4.69892	-0.43667	1.5183	-0.287604	-3.43172	2.8809	0.403733
Bacteroidota	Bacteroidia	Bacteroidales	UBA932	Cryptobacteroides	0.685266	0.999781	0.667648	0.999562	-0.410793	-0.356172	-0.463541	-0.59443	4.06841	-0.146109	-2.64366	2.3531	0.445889
Firmicutes_A	Clostridia	Lachnospirales	Lachnospiraceae	CAG-95	0.423705	1	0.401127	0.999572	1.30209	0.644275	1.77999	1.01621	3.70639	0.274177	-2.12003	2.76061	0.373625
Verrucomicrobiota	Lentisphaeria	Victivallales	Victivallaceae	Victivallis	0.725428	1	0.752753	0.999579	-0.797034	-0.847702	-0.740535	0.0840587	4.21002	0.0199663	-2.55109	2.29425	0.491556
Firmicutes_C	Negativicutes	Acidaminococcales	Acidaminococcaceae	Phascolarctobacterium_A	0.257232	0.999682	0.266343	0.999583	0.776887	-0.0321374	1.94328	1.96542	7.43048	0.264508	-1.82157	2.11546	0.403556
Firmicutes	Bacilli	Erysipelotrichales	Erysipelotrichaceae	Clostridium_AQ	0.638905	0.999748	0.620342	0.999632	-0.498166	-0.248742	-0.725836	-0.580818	4.3405	-0.133814	-2.37549	2.20365	0.448333
Firmicutes	Bacilli	RF39	UBA660	CAG-417	0.703778	0.999983	0.698984	0.999648	-0.640312	-0.577066	-0.699397	0.276986	3.78084	0.0732605	-2.41967	2.49253	0.472889
Firmicutes_A	Clostridia	Oscillospirales	Oscillospiraceae	Marseille-P3106	0.256259	1	0.232238	0.999658	0.75685	1.90918	-0.0809403	-2.71772	5.84377	-0.465063	-2.21958	1.73976	0.365071
Firmicutes_A	Clostridia	Oscillospirales	CAG-382	UMGS882	0.576556	0.99993	0.536856	0.999677	-0.081974	0.245011	-0.396619	-0.787005	3.81275	-0.206414	-2.66572	2.39287	0.422509
Bacteroidota	Bacteroidia	Bacteroidales	Muribaculaceae	Muribaculaceae	0.5448	0.999875	0.60623	0.999686	-0.97964	-0.769845	-1.17982	-0.345885	3.9774	-0.0869627	-3.25698	2.2246	0.463778
Firmicutes	Bacilli	RF39	UBA660	Onthocola_B	0.698651	0.999957	0.669055	0.99971	-0.685827	-0.484392	-0.872604	-0.429083	4.42135	-0.0970479	-2.33124	2.34589	0.460282
Cyanobacteria	Vampirovibrionia	Gastranaerophilales	Gastranaerophilaceae	UBA6984	0.783034	1	0.747965	0.99973	-0.782062	-0.695618	-0.868345	-0.206362	4.6178	-0.0446884	-2.30262	2.4216	0.480444
Firmicutes_A	Clostridia	Christensenellales	Christensenellaceae	NSJ-63	0.685552	1	0.691221	0.99973	0.181939	0.138828	0.231929	0.501595	4.74686	0.105669	-2.10638	2.2074	0.462949
Firmicutes_A	Clostridia	Oscillospirales	Ruminococcaceae	UBA1394	0.782995	1	0.754807	0.999736	-1.11552	-1.09137	-1.1312	-0.0846698	4.34654	-0.0194798	-2.40211	2.52836	0.491612
Firmicutes_A	Clostridia	Lachnospirales	Lachnospiraceae	Marvinbryantia	0.702854	1	0.725123	0.999745	0.896787	0.680373	1.13086	0.230976	3.80102	0.0607669	-2.33857	2.59818	0.474392
Firmicutes	Bacilli	Erysipelotrichales	Erysipelotrichaceae	Holdemanella	0.152992	0.999708	0.122938	0.99978	6.04183	3.15545	6.43851	2.22288	5.03159	0.441785	-2.09919	2.7335	0.311111
Firmicutes_A	Clostridia	TANB77	CAG-508	CAG-273	0.414693	0.99984	0.408089	0.999797	0.770169	0.20963	1.53083	1.60779	5.19027	0.309771	-1.91972	2.40059	0.383069
Firmicutes_C	Negativicutes	Veillonellales	Megasphaeraceae	Megasphaera	0.75266	1	0.657641	0.999809	-0.693519	-0.663641	-0.719594	0.612435	4.464	0.137194	-3.18748	2.43509	0.446889
Firmicutes_A	Clostridia	Christensenellales	Borkfalkiaceae	UBA10281	0.741168	0.999852	0.745029	0.999809	-0.640421	-0.491604	-0.781374	-0.00641775	3.71671	-0.00172673	-2.50313	2.44847	0.499333
Firmicutes	Bacilli	Lactobacillales	Streptococcaceae	Lactococcus	0.65514	1	0.604589	0.999834	0.277219	0.593376	-0.035868	-0.665781	4.03547	-0.164982	-2.46916	2.41355	0.434174
Firmicutes_A	Clostridia	Lachnospirales	Lachnospiraceae	Eubacterium_G	0.249833	0.99993	0.213227	0.999844	2.62246	3.48464	1.51007	-1.89823	5.29885	-0.358235	-2.33341	1.86712	0.369292
Firmicutes	Bacilli	Lactobacillales	Aerococcaceae	Granulicatella	0.772325	0.999946	0.775751	0.999871	0.247761	0.260309	0.229317	-0.0265132	3.49982	-0.0075756	-2.67351	2.62307	0.497
Firmicutes_A	Clostridia	Christensenellales	CAG-138	CAG-138	0.742906	0.999949	0.736065	0.999876	-1.10987	-1.0661	-1.14209	-0.0400247	3.72609	-0.0107417	-2.49383	2.53855	0.495945
Proteobacteria	Gammaproteobacteria	Burkholderiales	Burkholderiaceae	Oxalobacter	0.74874	1	0.774513	0.999876	0.450598	0.412685	0.496969	-0.00919503	3.13147	-0.00293633	-2.75122	2.82076	0.498778
Firmicutes	Bacilli	RF39	UBA660	CAG-1000	0.754282	1	0.719038	0.999913	-0.827385	-0.712461	-0.943303	-0.248583	5.02374	-0.0494817	-2.2311	2.2893	0.478
Actinobacteriota	Coriobacteriia	Coriobacteriales	Eggerthellaceae	Eggerthella	0.753981	1	0.755973	0.999916	-0.403178	-0.269183	-0.525225	0.00995478	4.27594	0.00232809	-2.36732	2.32684	0.499
Synergistota	Synergistia	Synergistales	Synergistaceae	Cloacibacillus	0.758316	0.999625	0.756327	0.999918	-0.773114	-0.810161	-0.735804	-0.0222051	3.97498	-0.00558623	-2.42429	2.42866	0.498444
Firmicutes_A	Clostridia	Oscillospirales	Ruminococcaceae	CAG-353	0.75809	0.999896	0.746806	0.99992	-1.01141	-0.96162	-1.04993	-0.15404	4.141	-0.0371988	-2.39299	2.57945	0.485889
Firmicutes_A	Clostridia	Lachnospirales	Lachnospiraceae	Hungatella	0.740316	0.999734	0.733535	0.999923	-0.576962	-0.581674	-0.569563	-0.329702	3.7758	-0.0873198	-2.44269	2.76927	0.463889
Firmicutes_A	Clostridia	TANB77	CAG-508	CAG-508	0.364371	0.99962	0.303712	0.99994	1.9279	1.33144	3.92521	1.77031	4.6627	0.379675	-2.13976	2.28371	0.320853
Firmicutes_A	Clostridia	Lachnospirales	Lachnospiraceae	CAG-317	0.708696	1	0.702741	0.999944	-1.04368	-0.958688	-1.13164	-0.163115	3.70762	-0.0439945	-2.55894	2.47441	0.481778
Firmicutes_A	Clostridia	Lachnospirales	Lachnospiraceae	UBA3402	0.279698	0.999986	0.210513	0.999953	2.98784	2.4193	3.38731	0.997672	3.20598	0.311191	-2.45903	3.10193	0.337889
Proteobacteria	Gammaproteobacteria	Burkholderiales	Burkholderiaceae	Mesosutterella	0.648987	1	0.699169	0.999953	-0.25888	-0.45207	-0.0236332	0.158804	5.18999	0.0305982	-2.08109	2.54017	0.48739
Firmicutes_A	Clostridia	Lachnospirales	Lachnospiraceae	Choladocola	0.366845	0.999979	0.353507	0.999956	3.49524	2.9519	3.85445	0.891096	2.46271	0.361835	-1.95101	2.89103	0.382735
Firmicutes	Bacilli	Lactobacillales	Lactobacillaceae	Limosilactobacillus	0.642449	0.999934	0.680447	0.999958	-0.993094	-1.03519	-0.945	0.204953	4.35099	0.047105	-2.15729	2.57411	0.48128
Firmicutes_A	Clostridia	Lachnospirales	Lachnospiraceae	Ruminococcus_B	0.600923	0.999916	0.556525	0.99997	-0.337013	-0.60611	-0.0414102	1.02447	4.71388	0.217331	-2.19872	2.21325	0.419509
Firmicutes_A	Clostridia	Oscillospirales	Butyricicoccaceae	Pseudobutyricicoccus	0.641026	1	0.649545	0.999974	1.22077	1.45865	0.939727	-0.200218	3.38118	-0.0592153	-2.7952	2.40401	0.474725
Actinobacteriota	Coriobacteriia	Coriobacteriales	Eggerthellaceae	Slackia_A	0.281368	1	0.236065	0.999983	2.34984	3.26641	1.45782	-1.55215	4.57734	-0.339095	-2.64066	2.03582	0.362
Firmicutes_A	Clostridia	Oscillospirales	Acutalibacteraceae	Clostridium_A	0.331875	1	0.360634	0.999997	1.70132	2.2419	1.09613	-0.927178	4.62036	-0.200672	-2.56464	1.6532	0.423222
Actinobacteriota	Actinomycetia	Actinomycetales	Actinomycetaceae	Actinomyces	0.71982	1	0.716441	0.999997	-0.294799	-0.190002	-0.395698	-0.205719	4.15166	-0.049551	-2.42443	2.33262	0.481667
Firmicutes_A	Clostridia	Lachnospirales	Lachnospiraceae	Lachnoclostridium_B	0.627004	1	0.595147	0.999999	-0.299066	0.0599779	-0.679731	-0.785782	4.57887	-0.171611	-2.33762	2.19641	0.433778
Desulfobacterota_I	Desulfovibrionia	Desulfovibrionales	Desulfovibrionaceae	Desulfovibrionaceae	0.699071	0.999799	0.711132	0.999999	-0.358379	-0.275801	-0.448582	-0.110214	4.04243	-0.0272643	-2.5429	2.30427	0.488946
Firmicutes_A	Clostridia	Lachnospirales	Lachnospiraceae	Lachnospira	0.101349	1	0.175457	1	5.94875	5.23496	6.50595	0.831797	2.70449	0.307561	-1.05778	3.07347	0.422064
Bacteroidota	Bacteroidia	Bacteroidales	Bacteroidaceae	Paraprevotella	0.273271	1	0.185917	1	4.32251	1.81489	4.74325	2.17605	5.7706	0.377093	-2.33454	2.36099	0.289412
Firmicutes_A	Clostridia	Lachnospirales	Lachnospiraceae	Coprococcus	0.197309	1	0.189412	1	3.59355	2.022	5.35937	2.45518	5.61162	0.437518	-1.90286	2.37572	0.400289
Firmicutes_A	Clostridia	Christensenellales	CAG-138	PeH17	0.168215	1	0.19446	1	4.70766	4.46981	4.96033	1.00511	3.04331	0.33027	-1.84465	3.59488	0.327667
Firmicutes_A	Clostridia	Oscillospirales	Oscillospiraceae	ER4	0.223269	1	0.24938	1	7.02111	6.7556	7.20108	0.377612	2.55738	0.147656	-2.81207	4.78234	0.383889
Firmicutes_A	Clostridia	Lachnospirales	Lachnospiraceae	Roseburia	0.321379	1	0.251317	1	6.36586	6.81162	5.50448	-1.57225	2.89309	-0.54345	-1.71767	2.03617	0.361071
Firmicutes_C	Negativicutes	Acidaminococcales	Acidaminococcaceae	Phascolarctobacterium	0.253727	1	0.268001	1	2.61294	7.83149	1.47208	-2.16382	8.80006	-0.245887	-1.77754	1.54906	0.420667
Methanobacteriota	Methanobacteria	Methanobacteriales	Methanobacteriaceae	Methanobrevibacter_A	0.258106	1	0.270201	1	2.04955	0.506622	5.22066	1.9376	7.78676	0.248833	-1.39674	1.85672	0.40551
Firmicutes_A	Clostridia	Lachnospirales	Lachnospiraceae	Agathobacter	0.46298	1	0.303506	1	8.31117	8.54924	7.94252	-0.792206	2.04708	-0.386994	-2.52257	2.76739	0.421556
Firmicutes_A	Clostridia	Peptostreptococcales	Peptostreptococcaceae	GCA-900066495	0.558205	1	0.316406	1	4.54844	5.0494	4.29228	-1.36687	3.0323	-0.450769	-2.23806	2.99868	0.354961
Bacteroidota	Bacteroidia	Bacteroidales	Tannerellaceae	Parabacteroides	0.36047	1	0.328384	1	6.95514	6.53527	7.26247	0.499022	2.38851	0.208926	-2.22802	1.98164	0.426111
Bacteroidota	Bacteroidia	Bacteroidales	Bacteroidaceae	Prevotella	0.457363	1	0.330227	1	11.3393	10.8736	12.122	0.770478	4.44276	0.173423	-2.15785	2.5613	0.319778
Proteobacteria	Gammaproteobacteria	Enterobacterales	Pasteurellaceae	Haemophilus_D	0.334897	0.999969	0.333456	1	2.5784	1.55579	3.60376	1.76055	5.04944	0.348662	-1.60291	2.14285	0.370778
Bacteroidota	Bacteroidia	Bacteroidales	Bacteroidaceae	Phocaeicola	0.250806	1	0.338074	1	8.66902	8.18958	8.99838	0.380498	2.0443	0.186127	-2.14304	3.69725	0.369514
Bacteroidota	Bacteroidia	Bacteroidales	Rikenellaceae	Alistipes	0.342168	1	0.340964	1	7.04626	6.28003	7.2655	0.555075	2.52153	0.220134	-2.12624	3.54754	0.403955
Firmicutes_A	Clostridia	Lachnospirales	Lachnospiraceae	Bariatricus	0.257668	1	0.346526	1	5.83265	6.10833	5.56799	-0.283821	2.05094	-0.138386	-5.77433	2.99882	0.422398
Firmicutes_A	Clostridia	Oscillospirales	Ruminococcaceae	Gemmiger	0.296166	1	0.37773	1	6.99409	6.90179	7.17904	-0.25525	1.72927	-0.147606	-2.0076	1.27239	0.444444
Firmicutes_A	Clostridia	Lachnospirales	Lachnospiraceae	Blautia_A	0.406628	1	0.381589	1	8.07231	7.8673	8.14477	-0.267907	1.52982	-0.175123	-2.33003	2.36969	0.430889
Firmicutes_A	Clostridia	Oscillospirales	Oscillospiraceae	Dysosmobacter	0.454765	1	0.382391	1	6.21675	6.26556	6.17876	-0.305452	1.30908	-0.233333	-4.10672	3.03228	0.409
Firmicutes_A	Clostridia	Lachnospirales	Lachnospiraceae	Coprococcus_A	0.506961	1	0.387497	1	3.81742	4.02537	3.63241	-0.704396	2.12933	-0.330806	-3.91817	3.10873	0.369778
Firmicutes_A	Clostridia	Lachnospirales	Lachnospiraceae	UMGS1375	0.521972	1	0.390358	1	3.25197	2.58776	3.73083	1.88355	3.61144	0.521551	-3.00015	2.79604	0.336074
Firmicutes_A	Clostridia	Oscillospirales	Oscillospiraceae	CAG-83	0.219198	1	0.407323	1	8.30695	8.0761	8.39179	0.304037	3.47279	0.0875485	-1.05172	3.36065	0.432063
Firmicutes_A	Clostridia	Oscillospirales	Acutalibacteraceae	CAG-177	0.457156	1	0.408462	1	3.46985	4.65794	3.36048	-1.96022	6.95993	-0.281643	-1.92863	1.68613	0.349333
Firmicutes_A	Clostridia	Oscillospirales	Oscillospiraceae	Limivicinus	0.451694	1	0.410405	1	1.47026	0.498	3.03324	2.21871	5.62909	0.394151	-2.00873	2.16105	0.376292
Proteobacteria	Gammaproteobacteria	Enterobacterales	Enterobacteriaceae	Enterobacter	0.428123	1	0.411394	1	1.24951	1.65029	0.894417	-1.0582	4.39667	-0.240682	-2.4801	1.87351	0.386179
Firmicutes_A	Clostridia	Lachnospirales	Lachnospiraceae	KLE1615	0.322464	1	0.417644	1	3.63169	3.27961	3.86483	0.419302	3.21612	0.130375	-1.86498	3.32694	0.435222
Actinobacteriota	Coriobacteriia	Coriobacteriales	Eggerthellaceae	Eggerthellaceae	0.545585	1	0.43207	1	2.55424	2.4462	2.65662	0.742917	2.84313	0.261303	-3.11924	3.45344	0.383
Firmicutes_A	Clostridia	Christensenellales	UBA1750	Spyradocola	0.486677	1	0.44488	1	0.953314	0.282775	1.57788	1.62263	4.88395	0.332236	-2.1207	2.27383	0.396289
Firmicutes_A	Clostridia	Lachnospirales	Lachnospiraceae	RUG115	0.556678	1	0.469053	1	1.68227	1.3966	2.06973	1.47489	4.83535	0.305022	-2.30884	2.11737	0.38118
Firmicutes_A	Clostridia	Oscillospirales	Acutalibacteraceae	CAG-217	0.539963	1	0.475166	1	1.52295	2.95819	0.687805	-1.51174	7.3081	-0.206858	-2.05493	1.87104	0.395734
Firmicutes_A	Clostridia	Oscillospirales	Ruminococcaceae	Negativibacillus	0.548246	1	0.495343	1	3.19484	3.86496	2.66474	-1.3871	4.03062	-0.344142	-2.53443	2.29095	0.39129
Verrucomicrobiota	Verrucomicrobiae	Verrucomicrobiales	Akkermansiaceae	Akkermansia	0.482749	1	0.506374	1	3.15868	2.04776	3.93743	2.4835	8.33149	0.298085	-1.52365	1.79315	0.418065
Firmicutes_A	Clostridia	Lachnospirales	Anaerotignaceae	Anaerotignum	0.628349	1	0.508351	1	4.27728	4.49176	4.1432	-0.397128	2.40003	-0.165468	-2.66528	2.94332	0.424889
Firmicutes	Bacilli	RF39	UBA660	CAG-302	0.522634	1	0.511423	1	0.74741	1.21155	0.305775	-0.82906	5.64871	-0.14677	-2.18358	1.85766	0.42573
Firmicutes_A	Clostridia	Lachnospirales	Lachnospiraceae	Fusicatenibacter	0.478195	1	0.519971	1	6.10511	6.16403	5.90595	-0.896388	2.93411	-0.305506	-2.02776	1.51461	0.430333
Firmicutes_A	Clostridia	Lachnospirales	Lachnospiraceae	CAG-127	0.477638	1	0.525679	1	1.67623	0.794217	3.26129	0.905862	6.92622	0.130787	-1.53559	1.93186	0.464556
Firmicutes_A	Clostridia	Lachnospirales	Lachnospiraceae	Limivivens	0.56703	1	0.529089	1	2.65359	2.84877	2.27818	-0.531926	3.0754	-0.172962	-3.19998	2.67629	0.420731
Proteobacteria	Gammaproteobacteria	Burkholderiales	Burkholderiaceae	Sutterella	0.489441	1	0.54744	1	1.59366	0.794763	2.56762	1.24679	6.36176	0.195983	-1.51989	2.04567	0.45295
Firmicutes	Bacilli	Erysipelotrichales	Coprobacillaceae	Faecalibacillus	0.573072	1	0.552126	1	2.7149	1.6268	3.25414	0.937429	5.40136	0.173554	-2.19339	2.31489	0.417509
Firmicutes_A	Clostridia	Peptostreptococcales	Peptostreptococcaceae	Intestinibacter	0.561769	1	0.558047	1	0.856398	1.01837	0.698111	-0.574505	4.79222	-0.119883	-2.15923	1.91027	0.455949
Firmicutes_A	Clostridia	Lachnospirales	Lachnospiraceae	Ventrimonas	0.749853	1	0.559526	1	4.09457	3.86158	4.38152	0.717706	2.15493	0.333053	-2.84223	1.65916	0.382667
Firmicutes_A	Clostridia	Lachnospirales	Lachnospiraceae	Schaedlerella	0.552625	1	0.569379	1	1.1525	0.712023	1.55489	0.551336	3.77259	0.146143	-2.23469	2.69524	0.441729
Firmicutes_C	Negativicutes	Acidaminococcales	Acidaminococcaceae	Acidaminococcus	0.644804	1	0.569573	1	-0.418045	-0.644024	-0.204264	1.135	5.60418	0.202527	-2.43977	2.31307	0.420667
Firmicutes_A	Clostridia	Oscillospirales	Oscillospiraceae	Sporobacter	0.423787	1	0.57029	1	2.48278	2.25307	2.68141	0.224022	2.52177	0.0888355	-1.63021	3.38902	0.468281
Firmicutes_A	Clostridia	Oscillospirales	Ruminococcaceae	Ruminococcus_C	0.544418	1	0.578617	1	5.71051	5.57626	5.979	0.468347	5.16641	0.0906524	-2.09545	2.44631	0.472503
Firmicutes_A	Clostridia	Oscillospirales	Acutalibacteraceae	Acutalibacteraceae	0.455853	1	0.584549	1	2.6939	2.83354	2.52167	-0.21308	2.4405	-0.08731	-4.7311	3.17365	0.463667
Bacteria	Bacteria	Bacteria	Bacteria	Bacteria	0.59567	1	0.585921	1	1.25281	0.849273	1.72615	0.876751	4.81435	0.182112	-2.08387	2.19942	0.437222
Firmicutes_A	Clostridia	TANB77	CAG-508	UMGS1994	0.572521	1	0.587338	1	1.17287	1.75036	0.61168	-0.418094	4.64226	-0.0900626	-2.44615	2.02312	0.475889
Firmicutes_A	Clostridia	Christensenellales	CAG-74	GCA-900199385	0.63587	1	0.590806	1	4.33601	4.36869	4.2954	0.613603	3.69223	0.166187	-2.9355	3.05346	0.457283
Actinobacteriota	Coriobacteriia	Coriobacteriales	UMGS124	JAGZEG01	0.65099	1	0.59505	1	0.158655	0.441979	-0.123069	-0.854183	4.14681	-0.205986	-2.4177	2.374	0.423333
Firmicutes_A	Clostridia	Lachnospirales	Lachnospiraceae	Anaerostipes	0.634022	1	0.60647	1	5.05419	5.13861	4.917	-0.340649	3.0585	-0.111377	-1.64544	1.66059	0.453111
Firmicutes_A	Clostridia	Oscillospirales	Acutalibacteraceae	Ruminococcus_E	0.61954	1	0.616493	1	6.38809	6.69437	6.3587	-1.80735	5.66042	-0.319296	-2.11623	1.81163	0.435507
Firmicutes_A	Clostridia	Oscillospirales	Oscillospiraceae	Lawsonibacter	0.528904	1	0.618651	1	3.71842	3.387	3.94547	0.300921	2.17227	0.138528	-1.9033	3.39997	0.444728
Bacteroidota	Bacteroidia	Bacteroidales	Bacteroidaceae	Alloprevotella	0.594798	1	0.629216	1	0.0674193	-0.115068	0.247818	0.504935	5.85695	0.0862112	-2.06827	2.46997	0.468222
Firmicutes_A	Clostridia	Oscillospirales	CAG-272	QALR01	0.61536	1	0.630971	1	0.441383	-0.0133011	0.955115	0.673442	4.70879	0.143018	-2.06315	2.29919	0.448
Firmicutes_A	Clostridia	Oscillospirales	Oscillospiraceae	Oscillospiraceae	0.85034	1	0.63253	1	7.23574	7.3511	7.13765	-0.267091	1.81575	-0.147097	-1.71162	3.40835	0.418889
Bacteroidota	Bacteroidia	Bacteroidales	Muribaculaceae	Limisoma	0.630021	1	0.636417	1	1.31779	1.94501	0.60783	-0.654629	4.31145	-0.151835	-2.87498	2.55478	0.46006
Firmicutes_A	Clostridia	Oscillospirales	Ruminococcaceae	Avimicrobium	0.72718	1	0.641112	1	2.16076	1.92537	2.3739	0.551319	2.88953	0.190799	-3.19388	3.00835	0.42773
Firmicutes_A	Clostridia	Oscillospirales	Acutalibacteraceae	UBA1417	0.836234	1	0.646721	1	3.8583	3.72684	4.0049	-0.656461	2.5989	-0.252592	-2.79077	3.41705	0.401333
Firmicutes_A	Clostridia	Oscillospirales	Ruminococcaceae	Ruminiclostridium_E	0.676248	1	0.655996	1	1.57959	2.03734	0.9248	-0.874412	5.32442	-0.164227	-2.2746	2.08138	0.447284
Firmicutes_A	Clostridia	Oscillospirales	Ruminococcaceae	Ruthenibacterium	0.712727	1	0.663822	1	2.32272	2.52091	2.11769	-0.364552	3.00976	-0.121124	-2.99951	3.049	0.449728
Firmicutes	Bacilli	RF39	UBA660	UBA660	0.732886	1	0.664689	1	0.727251	0.991638	0.521759	-1.13679	5.12703	-0.221725	-2.17396	2.24509	0.418222
Firmicutes_A	Clostridia	UBA1381	UBA1381	CAG-41	0.525513	1	0.673159	1	4.25321	4.00181	4.53076	0.0813537	3.16929	0.0256694	-1.60504	2.53894	0.483444
Firmicutes_A	Clostridia	Oscillospirales	UBA644	HGM12619	0.704043	1	0.676494	1	-0.291826	0.0231144	-0.588459	-0.590223	4.62154	-0.127711	-2.27978	2.1874	0.451556
Firmicutes_C	Negativicutes	Veillonellales	Dialisteraceae	Allisonella	0.718602	1	0.679084	1	1.61509	1.85113	1.41373	-0.606751	3.90922	-0.15521	-2.55612	2.53558	0.436111
Firmicutes_A	Clostridia	Oscillospirales	Ruminococcaceae	Anaerotruncus	0.713757	1	0.683886	1	1.0646	1.15283	0.977679	-0.337878	3.01164	-0.112191	-2.88724	2.8763	0.453838
Firmicutes_A	Clostridia	Oscillospirales	Oscillospirales	Oscillospirales	0.692648	1	0.684439	1	2.49439	2.69739	2.34627	-0.242681	2.89281	-0.0838911	-2.88991	2.75587	0.460727
Firmicutes	Bacilli	Erysipelotrichales	Erysipelotrichaceae	Bulleidia	0.668486	1	0.689887	1	-0.203484	-0.408465	0.00340479	0.244223	4.32675	0.0564449	-2.28747	2.40092	0.476725
Firmicutes_A	Clostridia	Lachnospirales	Lachnospiraceae	Lachnospiraceae	0.86911	1	0.690982	1	5.56525	5.57977	5.5441	-0.173396	1.45148	-0.119461	-2.04519	3.35589	0.447667
Firmicutes_A	Clostridia	Oscillospirales	Acutalibacteraceae	UMGS263	0.746506	1	0.702959	1	-0.375486	-0.130715	-0.622941	-0.249593	4.52704	-0.0551338	-2.3735	2.44273	0.481613
Firmicutes_A	Clostridia	Lachnospirales	Lachnospiraceae	CAG-194	0.676864	0.999969	0.703192	1	0.372921	0.112428	0.60135	0.424024	5.91383	0.0717004	-1.83634	2.02799	0.475556
Firmicutes_A	Clostridia	Lachnospirales	Lachnospiraceae	Oliverpabstia	0.78712	1	0.708915	1	3.65555	3.53181	3.72813	0.123841	3.87682	0.0319441	-2.53401	2.0155	0.486333
Firmicutes_A	Clostridia	Peptostreptococcales	Peptostreptococcaceae	Terrisporobacter	0.673959	1	0.709025	1	0.855731	0.510488	1.137	0.385137	5.17222	0.0744626	-1.78986	2.10152	0.475503
Firmicutes	Bacilli	Erysipelotrichales	Coprobacillaceae	Longibaculum	0.727435	1	0.716055	1	-1.11146	-1.06592	-1.1587	-0.135959	4.03804	-0.0336696	-2.37752	2.39595	0.487168
Firmicutes_A	Clostridia	Christensenellales	Christensenellales	Christensenellales	0.698679	1	0.723681	1	0.543081	0.318518	0.78427	0.337873	4.3435	0.0777881	-2.24155	2.47086	0.474281
Firmicutes_A	Clostridia	Oscillospirales	Acutalibacteraceae	UMGS1071	0.699689	1	0.726393	1	1.60704	2.03747	1.23654	0.195198	4.5293	0.0430968	-2.43208	2.17548	0.482169
Firmicutes_A	Clostridia	Oscillospirales	Oscillospiraceae	An92	0.727266	1	0.727287	1	1.6665	1.61092	1.70783	0.155925	2.78273	0.0560332	-3.03395	3.13279	0.473778
Firmicutes_A	Clostridia	TANB77	CAG-508	CAG-269	0.719902	1	0.728267	1	0.778429	0.649982	0.915173	0.956395	6.13946	0.155778	-1.86659	1.96974	0.450222
Firmicutes_A	Clostridia	Lachnospirales	Lachnospiraceae	Faecalimonas	0.734071	1	0.730558	1	-0.503575	-0.470475	-0.546326	-0.153151	4.63986	-0.0330077	-2.36694	2.2262	0.486333
Firmicutes_A	Clostridia	Oscillospirales	CAG-272	UBA1740	0.82132	1	0.733406	1	1.1045	1.1155	1.09596	-1.58134	4.95664	-0.319035	-2.17174	2.50655	0.412444
Firmicutes_A	Clostridia	Lachnospirales	Lachnospiraceae	Eubacterium_I	0.783183	1	0.737696	1	3.29406	3.44401	3.19551	0.1376	3.01834	0.045588	-3.07536	2.60223	0.47928
Firmicutes_A	Clostridia	Lachnospirales	Lachnospiraceae	Copromonas	0.623408	1	0.74251	1	4.16965	3.96131	4.30597	0.10368	2.59376	0.0399729	-2.73672	3.72319	0.484168
Proteobacteria	Gammaproteobacteria	Enterobacterales	Enterobacteriaceae	Escherichia	0.700458	1	0.74583	1	3.8633	3.68527	4.12038	0.387293	4.13299	0.0937076	-2.01909	2.38919	0.448556
Firmicutes_A	Clostridia	Peptostreptococcales	Anaerovoracaceae	CAG-238	0.702458	1	0.747987	1	1.17292	1.05952	1.27421	0.0581527	3.28335	0.0177114	-2.60055	2.93044	0.492667
Firmicutes_A	Clostridia	Peptostreptococcales	Anaerovoracaceae	Anaerovoracaceae	0.816045	1	0.748641	1	3.01726	3.28076	2.82922	-0.322756	2.14802	-0.150257	-3.18262	3.80815	0.438667
Firmicutes_A	Clostridia	Oscillospirales	Ruminococcaceae	QANG01	0.742481	1	0.749157	1	0.614396	0.623575	0.604992	-0.13684	3.23129	-0.0423485	-2.76793	2.66772	0.483169
Firmicutes_A	Clostridia	Oscillospirales	Acutalibacteraceae	Fimenecus	0.793618	1	0.749423	1	2.16507	2.67152	1.60562	-0.454141	6.41697	-0.0707719	-2.01179	2.05186	0.478058
Firmicutes_A	Clostridia	Christensenellales	Christensenellaceae	QANA01	0.773771	1	0.750562	1	0.365411	0.330171	0.38706	-0.213755	3.77034	-0.0566938	-2.41145	2.52788	0.478778
Firmicutes_A	Clostridia	Christensenellales	CAG-138	Phil1	0.742325	1	0.75256	1	1.14726	0.71657	1.64572	0.473021	6.70788	0.0705173	-1.82683	1.88355	0.47317
Firmicutes_A	Clostridia	TANB77	CAG-508	CAG-492	0.806104	1	0.753809	1	-0.0369023	-0.175919	0.122374	0.743831	5.78206	0.128645	-2.24529	1.92172	0.451616
Firmicutes_A	Clostridia	Lachnospirales	Lachnospiraceae	Blautia	0.728055	1	0.757596	1	0.957732	1.10258	0.778092	0.0598845	4.11947	0.0145369	-2.55562	2.23635	0.496222
Firmicutes	Bacilli	RF39	UBA660	CAG-628	0.750791	1	0.758889	1	-0.661417	-0.701434	-0.62254	0.118913	4.59679	0.0258687	-2.24788	2.31081	0.488
Firmicutes_A	Clostridia	Oscillospirales	Ruminococcaceae	Ruminococcus_F	0.807933	1	0.759538	1	-0.0390859	-0.283884	0.224641	0.5134	5.02682	0.102132	-2.40587	2.10064	0.456949
Firmicutes_A	Clostridia	Oscillospirales	Ruminococcaceae	SFJ001	0.769062	1	0.759869	1	-0.454571	-0.524468	-0.381487	0.352631	5.18558	0.0680024	-2.13285	2.09701	0.475503
Firmicutes_C	Negativicutes	Selenomonadales	Selenomonadaceae	Mitsuokella	0.784582	1	0.761002	1	-0.635336	-0.597226	-0.678428	-0.356991	4.86033	-0.0734501	-2.61414	2.45684	0.473333
Firmicutes_A	Clostridia	Oscillospirales	CAG-382	UBA1206	0.75801	0.999797	0.764378	1	-0.756111	-0.786301	-0.725434	0.042491	4.50332	0.00943549	-2.29638	2.24527	0.496333
Bacteroidota	Bacteroidia	Bacteroidales	Bacteroidaceae	Bacteroides	0.707582	1	0.764846	1	8.77615	8.97456	8.6639	0.12288	2.82752	0.0434587	-1.59501	1.90155	0.472444
Firmicutes	Bacilli	Erysipelotrichales	Coprobacillaceae	Erysipelatoclostridium	0.72722	1	0.76778	1	0.112332	0.0684437	0.145857	0.162523	4.32262	0.0375982	-2.19349	2.40744	0.484835
Bacteroidota	Bacteroidia	Bacteroidales	Coprobacteraceae	Coprobacter	0.779257	1	0.768119	1	-0.0357761	-0.147525	0.117825	-0.0268677	4.72722	-0.00568361	-1.9139	1.95492	0.498
Actinobacteriota	Coriobacteriia	Coriobacteriales	Eggerthellaceae	Adlercreutzia	0.7479	1	0.768215	1	0.782444	0.546481	0.968997	0.236952	5.18662	0.0456852	-1.98552	2.12805	0.484222
Firmicutes_A	Clostridia	Clostridiales	Clostridiaceae	Clostridium	0.671336	1	0.769062	1	4.49643	4.23789	4.66745	-0.0893936	3.46079	-0.0258304	-2.36644	1.55964	0.491057
Firmicutes_A	Clostridia	Lachnospirales	Lachnospiraceae	UBA4285	0.757497	1	0.769864	1	0.988868	1.07235	0.925993	-0.20799	3.91214	-0.0531652	-2.50806	2.31192	0.480556
Firmicutes_A	Clostridia	Lachnospirales	Lachnospiraceae	Paralachnospira	0.743843	1	0.771304	1	0.0840775	0.0339336	0.135116	0.0339143	3.85995	0.00878621	-2.4103	2.59265	0.496889
Firmicutes_A	Clostridia	Lachnospirales	Lachnospiraceae	Mediterraneibacter	0.834203	1	0.772641	1	6.55916	7.21751	6.46671	-0.44736	2.4536	-0.182328	-1.26536	1.50125	0.491667
Firmicutes_A	Clostridia	Oscillospirales	Acutalibacteraceae	Eubacterium_R	0.737971	1	0.777262	1	3.45682	2.74336	3.73078	1.65304	6.50763	0.254015	-1.68397	1.68465	0.429286
Firmicutes_A	Clostridia	Oscillospirales	CAG-272	CAG-272	0.762863	1	0.778278	1	0.219212	0.120361	0.310213	-0.27637	5.73752	-0.0481688	-2.15876	1.98128	0.485778
Bacteroidota	Bacteroidia	Bacteroidales	Rikenellaceae	Alistipes_A	0.760225	1	0.779081	1	2.41631	2.75818	2.11978	-0.450992	3.13364	-0.14392	-2.73082	2.39419	0.437063
Firmicutes_C	Negativicutes	Veillonellales	Dialisteraceae	Dialister	0.810194	1	0.77957	1	8.73313	8.8184	8.70837	-0.400281	10.5737	-0.0378564	-1.49982	1.39901	0.485444
Firmicutes_A	Clostridia	Christensenellales	CAG-138	UBA3792	0.766717	1	0.78142	1	-0.428424	-0.511394	-0.355471	-0.00583325	4.03911	-0.00144419	-2.4756	2.53032	0.499611
Firmicutes_A	Clostridia	Lachnospirales	UBA1390	NSJ-32	0.77168	1	0.781848	1	0.285409	0.308097	0.256937	0.0798124	3.36437	0.0237228	-2.76871	2.70711	0.490057
Firmicutes_A	Clostridia	Clostridia	Clostridia	Clostridia	0.682086	1	0.782665	1	2.7696	2.82616	2.71651	-0.371044	3.01308	-0.123145	-2.04769	2.45573	0.462222
Firmicutes_A	Clostridia	Oscillospirales	Ruminococcaceae	Ruminococcus	0.801123	1	0.785649	1	-0.575806	-0.508443	-0.647545	-0.0742083	5.23305	-0.0141807	-2.22213	2.2527	0.493834
Cyanobacteria	Vampirovibrionia	Gastranaerophilales	Gastranaerophilaceae	Zag111	0.802571	1	0.786165	1	-0.754197	-0.830215	-0.682503	0.176048	4.88523	0.0360368	-2.31858	2.21537	0.484556
Firmicutes_A	Clostridia	Lachnospirales	Lachnospiraceae	Eubacterium_F	0.831381	1	0.786571	1	3.5758	3.15067	4.08219	-0.470371	3.39131	-0.138699	-2.53171	2.59375	0.446556
Firmicutes_A	Clostridia	Lachnospirales	Lachnospiraceae	JAGTTR01	0.781668	1	0.790117	1	1.10714	1.35798	0.935328	-0.0149929	3.61946	-0.00414232	-2.39896	2.3717	0.498556
Firmicutes_A	Clostridia	Oscillospirales	Acutalibacteraceae	UBA737	0.783167	1	0.804111	1	1.34781	1.22052	1.46458	-0.356672	4.65774	-0.0765762	-2.57275	2.28533	0.472667
Firmicutes_A	Clostridia	Christensenellales	CAG-74	CAG-74	0.784998	1	0.804377	1	0.952154	0.867979	1.02298	0.103094	3.8937	0.0264771	-2.37303	2.39076	0.490279
Firmicutes_A	Clostridia	Lachnospirales	Lachnospiraceae	Butyribacter	0.739843	1	0.804488	1	2.39764	2.08929	2.59312	-0.0789181	3.70554	-0.0212973	-2.15371	2.67302	0.493723
Actinobacteriota	Coriobacteriia	Coriobacteriales	Eggerthellaceae	Senegalimassilia	0.773328	1	0.807556	1	2.69661	2.31251	3.114	0.115488	5.27343	0.0219	-1.97945	2.1248	0.483222
Firmicutes_A	Clostridia	Oscillospirales	CAG-272	Avispirillum	0.804902	1	0.808111	1	1.0771	1.00905	1.14363	-0.0481722	3.64712	-0.0132083	-2.89928	2.82135	0.49239
Firmicutes_A	Clostridia	Oscillospirales	Butyricicoccaceae	Agathobaculum	0.65922	1	0.808622	1	4.07432	4.35656	3.92633	0.0268309	1.56591	0.0171344	-3.19494	5.90711	0.491444
Firmicutes_A	Clostridia	Oscillospirales	Oscillospiraceae	Flavonifractor	0.782985	1	0.810365	1	1.71713	1.55344	1.89245	0.185327	3.84883	0.0481515	-2.73549	2.29655	0.483724
Firmicutes_C	Negativicutes	Veillonellales	Veillonellaceae	Veillonella	0.759419	1	0.817281	1	4.13144	3.56402	4.63168	-0.110432	4.31972	-0.0255646	-2.16095	2.22893	0.486444
Firmicutes_A	Clostridia	Lachnospirales	Lachnospiraceae	Clostridium_Q	0.865621	1	0.821111	1	4.85167	5.24602	4.5602	-0.399859	3.60718	-0.110851	-1.34698	2.21173	0.440778
Desulfobacterota_I	Desulfovibrionia	Desulfovibrionales	Desulfovibrionaceae	Desulfovibrio	0.817877	1	0.821123	1	1.65916	1.25746	2.01406	0.739922	6.51095	0.113643	-1.64856	1.68657	0.442889
Firmicutes_A	Clostridia	Oscillospirales	Ruminococcaceae	Faecalibacterium	0.278406	1	0.826703	1	10.0108	10.0146	10.0073	-0.20709	0.958435	-0.216071	-2.1173	11.427	0.411778
Firmicutes_A	Clostridia	Peptostreptococcales	Anaerovoracaceae	Copromorpha	0.815407	1	0.828474	1	2.30038	2.31442	2.29456	-0.104342	2.70896	-0.0385176	-3.15105	3.24138	0.484724
Actinobacteriota	Actinomycetia	Actinomycetales	Bifidobacteriaceae	Bifidobacterium	0.88718	1	0.835301	1	5.33583	5.24655	5.47673	0.21993	4.28632	0.0513098	-2.38304	2.16211	0.476
Firmicutes_A	Clostridia	Lachnospirales	Lachnospiraceae	Eisenbergiella	0.840546	1	0.83618	1	3.2645	3.571	3.04092	-0.361715	3.40916	-0.106101	-2.01403	2.26322	0.469503
Actinobacteriota	Actinomycetia	Actinomycetales	Actinomycetaceae	Pauljensenia	0.808326	1	0.850017	1	2.45727	2.55446	2.37336	0.00879387	2.80113	0.00313941	-2.72801	2.96941	0.4985
Firmicutes	Bacilli	Lactobacillales	Streptococcaceae	Streptococcus	0.912069	1	0.865303	1	4.68971	4.99184	4.63315	0.0532427	3.48004	0.0152995	-1.34147	1.73543	0.493834
Desulfobacterota_I	Desulfovibrionia	Desulfovibrionales	Desulfovibrionaceae	Bilophila	0.654916	1	0.87519	1	3.84604	4.15229	3.2599	-0.395709	3.50332	-0.112952	-1.75267	3.32525	0.461171
Proteobacteria	Gammaproteobacteria	Burkholderiales	Burkholderiaceae	Parasutterella	0.825467	1	0.875969	1	2.60625	2.70254	2.50669	0.956059	5.34119	0.178997	-2.37789	2.07545	0.459333
Firmicutes_A	Clostridia	Lachnospirales	Lachnospiraceae	Dorea_A	0.768361	1	0.881393	1	6.17667	6.39454	5.96531	0.259219	1.95094	0.132869	-1.61154	2.62127	0.450444
Firmicutes_A	Clostridia	Oscillospirales	Ruminococcaceae	Ruminococcaceae	0.831713	1	0.897576	1	4.26523	4.60258	3.91101	0.0236308	2.69517	0.00876785	-3.98737	3.46421	0.498333
Actinobacteriota	Coriobacteriia	Coriobacteriales	Coriobacteriaceae	Collinsella	0.851652	1	0.950109	1	6.6913	6.96114	6.40796	0.0441123	2.96876	0.0148589	-2.96379	2.99654	0.495945
End of the intervention
Phylum	Class	Order	Family	Genus	we.ep	we.eBH	wi.ep	wi.eBH	rab.all	rab.win.Placebo	rab.win.Konjac	diff.btw	diff.win	effect	effect.low	effect.high	overlap
Firmicutes_A	Clostridia	Lachnospirales	Lachnospiraceae	CAG-95	0.13825	0.980603	0.119446	0.972985	0.998045	-0.0123346	2.04326	1.72943	3.48012	0.496945	-2.06813	3.1927	0.295667
Firmicutes_A	Clostridia	Lachnospirales	Lachnospiraceae	Eubacterium_G	0.113761	0.991611	0.0775344	0.973887	1.16559	2.23824	0.224154	-2.09769	3.82383	-0.548583	-3.28128	2.19193	0.287222
Firmicutes_A	Clostridia	Oscillospirales	CAG-382	CAG-382	0.408212	0.994068	0.388478	0.986872	-0.994608	-0.527236	-1.41642	-1.1289	3.90877	-0.288812	-2.74842	2.16131	0.391556
Firmicutes_A	Clostridia	Oscillospirales	Oscillospiraceae	Oscillibacter	0.375291	0.994074	0.346689	0.987144	-0.717751	-0.0793482	-1.2251	-1.2082	3.74579	-0.322548	-2.80848	2.1915	0.376069
Verrucomicrobiota	Verrucomicrobiae	Opitutales	CAG-312	Merdousia	0.54133	0.994204	0.519603	0.988929	-1.09742	-0.787116	-1.38956	-0.722503	3.70517	-0.194999	-2.72793	2.36429	0.424619
Actinobacteriota	Coriobacteriia	Coriobacteriales	Atopobiaceae	Tractidigestivibacter	0.494778	0.994042	0.47844	0.989205	-0.986408	-0.56304	-1.40092	-0.785186	3.57967	-0.219346	-2.88999	2.35014	0.418398
Bacteroidota	Bacteroidia	Bacteroidales	P3	Pullibacteroides	0.49431	0.993839	0.467547	0.989552	-0.974454	-0.553127	-1.34923	-0.842571	3.58697	-0.234898	-2.84174	2.41615	0.411778
Firmicutes	Bacilli	Erysipelotrichales	Erysipelotrichaceae	Merdibacter	0.555225	0.994016	0.544901	0.990332	-1.12956	-0.864781	-1.38135	-0.613408	3.70442	-0.165588	-2.7221	2.36334	0.438062
Firmicutes_A	Clostridia	Oscillospirales	Ruminococcaceae	Massilioclostridium	0.504847	0.992441	0.494459	0.990689	-0.84908	-1.27955	-0.4035	0.815702	3.57301	0.228295	-2.36908	2.82899	0.406556
Firmicutes_A	Clostridia	Christensenellales	CAG-74	SFMI01	0.42468	0.994073	0.410068	0.991495	-0.73951	-0.29747	-1.08573	-1.07225	4.20395	-0.255059	-2.62781	2.07927	0.402667
Firmicutes_A	Clostridia	Christensenellales	CAG-917	CAG-475	0.562861	0.994732	0.53906	0.991653	-1.06947	-0.71209	-1.41812	-0.618762	3.47677	-0.17797	-2.78849	2.37384	0.431841
Firmicutes_A	Clostridia	Lachnospirales	CAG-274	CAG-274	0.414722	0.992276	0.422548	0.991721	-0.849683	-1.2649	-0.356663	1.01731	4.06508	0.250255	-2.16038	2.74421	0.398511
Firmicutes_A	Clostridia	Oscillospirales	Ruminococcaceae	Massilimaliae	0.549691	0.994245	0.542817	0.99243	-0.883652	-0.558818	-1.22679	-0.573329	3.54771	-0.161605	-2.88413	2.45486	0.435222
Firmicutes	Bacilli	Staphylococcales	Gemellaceae	Gemella	0.506388	0.996799	0.479173	0.993576	-0.793632	-0.342652	-1.20741	-0.833262	3.75586	-0.221856	-2.68923	2.30757	0.414556
Firmicutes_A	Clostridia	UMGS1840	HGM11507	HGM11507	0.490428	0.995052	0.474987	0.993729	-1.07972	-0.731855	-1.41709	-0.814057	3.95245	-0.205963	-2.65949	2.20797	0.420778
Firmicutes_A	Clostridia	Oscillospirales	Oscillospiraceae	Marseille-P3106	0.300487	0.997774	0.281123	0.993852	0.069877	0.876448	-0.577356	-1.59989	4.68416	-0.341553	-2.50132	1.91374	0.378111
Firmicutes	Bacilli	RF39	UBA660	CAG-605	0.545894	0.994937	0.558856	0.994024	-1.04711	-0.810745	-1.24454	-0.539509	4.05856	-0.132931	-2.71603	2.21068	0.446284
Proteobacteria	Gammaproteobacteria	Enterobacterales	Pasteurellaceae	Pasteurellaceae	0.457843	0.998105	0.452915	0.994047	-0.819932	-1.27502	-0.349997	0.880358	3.58756	0.245392	-2.27877	2.8369	0.403333
Bacteroidota	Bacteroidia	Bacteroidales	Rikenellaceae	DSM-108975	0.602889	0.997158	0.593714	0.994247	-1.18105	-0.943706	-1.39999	-0.459715	3.74018	-0.122913	-2.6364	2.35067	0.452667
Firmicutes	Bacilli	RF39	UBA660	CAG-914	0.614819	0.997515	0.6161	0.99445	-1.25417	-1.12176	-1.37902	-0.397286	4.0139	-0.0989776	-2.65232	2.28956	0.460838
Campylobacterota	Campylobacteria	Campylobacterales	Campylobacteraceae	Campylobacter_B	0.603207	0.997501	0.577729	0.994628	-1.16401	-0.907795	-1.42529	-0.563093	3.67184	-0.153355	-2.67844	2.46876	0.440333
Firmicutes_A	Clostridia	Oscillospirales	Butyricicoccaceae	Butyricicoccaceae	0.620672	0.997962	0.607123	0.994746	-1.1345	-0.88819	-1.37047	-0.468203	3.60137	-0.130007	-2.7963	2.45971	0.449839
Bacteroidota	Bacteroidia	Bacteroidales	Bacteroidaceae	Ga6A1	0.605633	0.996416	0.604233	0.994891	-1.24285	-1.06465	-1.40703	-0.40984	3.93452	-0.104165	-2.63848	2.31453	0.457171
Cyanobacteria	Vampirovibrionia	Gastranaerophilales	Gastranaerophilaceae	Limenecus	0.625984	0.996929	0.618063	0.994978	-1.16174	-0.95655	-1.36557	-0.364433	3.60665	-0.101045	-2.69877	2.40033	0.459393
Thermoplasmatota	Thermoplasmata	Methanomassiliicoccales	Methanomethylophilaceae	UBA71	0.654876	0.997643	0.639268	0.995373	-1.22284	-1.07405	-1.37848	-0.376582	3.69095	-0.102028	-2.60785	2.52115	0.459556
Proteobacteria	Alphaproteobacteria	RF32	CAG-239	51-20	0.609835	0.997247	0.603043	0.995432	-1.2305	-1.07369	-1.36976	-0.406657	4.03141	-0.100872	-2.57659	2.318	0.45806
Bacteroidota	Bacteroidia	Bacteroidales	Bacteroidaceae	UBA6382	0.388118	0.997783	0.43288	0.995455	-0.583144	-0.119472	-0.95513	-0.727401	4.74215	-0.153391	-2.67839	1.99818	0.443395
Firmicutes	Bacilli	RF39	UBA660	CAG-1193	0.624748	0.998146	0.6102	0.995917	-1.0245	-0.846065	-1.19931	-0.492932	3.89893	-0.126427	-2.58479	2.32604	0.451556
Bacteroidota	Bacteroidia	Bacteroidales	Muribaculaceae	Sodaliphilus	0.577011	0.997954	0.606168	0.995925	-1.25224	-1.10244	-1.38646	-0.368417	4.018	-0.0916917	-2.95503	2.24988	0.461949
Actinobacteriota	Actinomycetia	Actinomycetales	Actinomycetaceae	Varibaculum	0.687811	0.997285	0.67157	0.995939	-1.28578	-1.14139	-1.41457	-0.283542	3.7362	-0.0758903	-2.5525	2.48472	0.468726
Firmicutes_A	Clostridia	Oscillospirales	Ruminococcaceae	Pygmaiobacter	0.606573	0.998039	0.58958	0.995967	-1.0334	-0.788746	-1.26486	-0.510356	3.91157	-0.130474	-2.6175	2.29792	0.45095
Firmicutes_A	Clostridia	Christensenellales	Borkfalkiaceae	HGM11416	0.688999	0.99764	0.67191	0.995982	-1.29176	-1.14959	-1.45093	-0.233403	3.67235	-0.0635568	-2.55239	2.50513	0.473947
Firmicutes_A	Clostridia	Clostridiales	Clostridiaceae	Clostridiaceae	0.646573	0.997216	0.635848	0.99599	-1.2075	-1.0193	-1.3729	-0.361306	3.70193	-0.0975994	-2.63875	2.44397	0.462556
Firmicutes_A	Clostridia	SK-Y3	SK-Y3	Petroclostridium	0.521805	0.997194	0.552089	0.99603	-0.879676	-1.03814	-0.700659	0.577122	4.44621	0.129801	-2.0271	2.49794	0.448889
Firmicutes_A	Clostridia	Peptostreptococcales	Anaerovoracaceae	BX12	0.56791	0.997272	0.564403	0.996053	-0.655234	-1.00483	-0.295078	0.531356	3.53592	0.150274	-2.41103	2.78448	0.436889
Bacteroidota	Bacteroidia	Flavobacteriales	UBA1820	Merdimorpha	0.572713	0.9979	0.548679	0.996126	-1.12028	-0.857663	-1.36681	-0.62002	3.81204	-0.162648	-2.59426	2.37046	0.43684
Firmicutes_A	Clostridia	HGM11327	HGM11327	SIG354	0.629754	0.997935	0.610875	0.996201	-1.22088	-1.04479	-1.38998	-0.430293	3.72775	-0.11543	-2.67024	2.45572	0.456444
Firmicutes_A	Clostridia	Christensenellales	CAG-314	Fimimonas	0.658156	0.998011	0.649704	0.996202	-1.24918	-1.1063	-1.38199	-0.296003	3.61393	-0.0819061	-2.67699	2.45506	0.470948
Actinobacteriota	Coriobacteriia	Coriobacteriales	Eggerthellaceae	Adlercreutzia	0.373852	0.996798	0.369204	0.996324	0.297529	-0.321875	0.991284	1.08853	4.08034	0.266776	-2.04656	2.66242	0.38629
Firmicutes	Bacilli	Lactobacillales	Lactobacillaceae	Pediococcus	0.710265	0.997932	0.724999	0.996361	-1.26124	-1.32072	-1.1966	0.12076	3.79581	0.0318141	-2.392	2.58589	0.486724
Firmicutes_A	Clostridia	Lachnospirales	Lachnospiraceae	GCA-900066755	0.6134	0.99683	0.625277	0.996466	-1.10828	-1.30488	-0.881659	0.381278	3.75373	0.101573	-2.37777	2.66016	0.457727
Firmicutes_A	Clostridia	Oscillospirales	Ruminococcaceae	Anaerotruncus	0.459699	0.998298	0.441965	0.996549	0.88878	1.21826	0.535691	-0.626391	2.92416	-0.214212	-3.22827	2.45322	0.414667
Firmicutes	Bacilli	RF39	UBA660	UBA5026	0.554359	0.996514	0.545574	0.996732	-1.05562	-0.830386	-1.24337	-0.582161	4.10523	-0.14181	-2.59835	2.21033	0.444333
Firmicutes_A	Clostridia	Lachnospirales	Lachnospiraceae	Robinsoniella	0.627399	0.998167	0.61573	0.996776	-1.17479	-0.955148	-1.40208	-0.425205	3.77665	-0.112588	-2.62176	2.38621	0.454667
Firmicutes_A	Clostridia	TANB77	CAG-508	CAG-269	0.147778	0.99689	0.127652	0.996824	2.85443	4.8162	1.29358	-1.90531	4.7806	-0.39855	-2.72002	1.78342	0.326075
Firmicutes_A	Clostridia	Tissierellales	Peptoniphilaceae	Fenollaria	0.685687	0.998868	0.667193	0.99683	-1.27582	-1.12139	-1.43894	-0.284961	3.56774	-0.0798715	-2.65359	2.59961	0.468503
Firmicutes_A	Clostridia	Lachnospirales	Lachnospiraceae	UBA9414	0.63648	0.998413	0.640725	0.996873	-1.1698	-1.30499	-1.01545	0.438245	3.92241	0.111728	-2.37954	2.57408	0.455838
Actinobacteriota	Coriobacteriia	Coriobacteriales	Atopobiaceae	Parolsenella	0.523127	0.996794	0.527777	0.996922	-0.769259	-1.0833	-0.417673	0.838079	4.33977	0.193116	-2.13485	2.48502	0.429667
Bacteroidota	Bacteroidia	Bacteroidales	Muribaculaceae	Paramuribaculum	0.703522	0.997475	0.714108	0.99694	-1.2348	-1.29755	-1.17189	0.177941	3.91571	0.0454428	-2.39273	2.54589	0.479836
Firmicutes_A	Clostridia	Christensenellales	CAG-314	CAG-314	0.659551	0.997954	0.642898	0.997015	-1.23555	-1.05799	-1.41926	-0.374156	3.63639	-0.102892	-2.68123	2.44071	0.462726
Firmicutes	Bacilli	RF39	UBA660	UMGS1449	0.664071	0.998764	0.65432	0.997034	-1.26468	-1.13778	-1.38362	-0.313674	3.77572	-0.0830767	-2.58418	2.41538	0.467333
Proteobacteria	Alphaproteobacteria	RF32	CAG-239	Scatocola	0.712565	0.998974	0.708889	0.997085	-1.11388	-1.011	-1.2122	-0.139687	3.65233	-0.038246	-2.56708	2.52083	0.485111
Firmicutes_A	Clostridia	Oscillospirales	Butyricicoccaceae	Butyricicoccus	0.613592	0.998262	0.602225	0.997184	-1.11647	-0.937548	-1.28681	-0.443435	3.81901	-0.116113	-2.64479	2.34779	0.452667
Firmicutes	Bacilli	Lactobacillales	Vagococcaceae	Vagococcus	0.657336	0.998658	0.646886	0.997227	-1.21752	-1.06605	-1.36242	-0.30472	3.66149	-0.083223	-2.68037	2.51902	0.467393
Firmicutes_C	Negativicutes	Veillonellales	Veillonellaceae	F0422	0.731979	0.997901	0.732239	0.997234	-1.25691	-1.31015	-1.19678	0.108989	3.6653	0.0297355	-2.52548	2.53156	0.48839
Verrucomicrobiota	Lentisphaeria	Victivallales	UBA1829	UBA11452	0.739514	0.998061	0.733744	0.997273	-1.18328	-1.16532	-1.20523	-0.0560674	3.57476	-0.0156842	-2.60708	2.55605	0.494556
Firmicutes	Bacilli	RF39	UBA660	Faecisoma	0.639354	0.997874	0.6269	0.997314	-1.22817	-1.03375	-1.4259	-0.347941	3.61045	-0.0963704	-2.66473	2.48352	0.461171
Firmicutes_A	Clostridia	Christensenellales	NSJ-53	NSJ-53	0.683699	0.998624	0.671908	0.997349	-1.28754	-1.1652	-1.4122	-0.264233	3.70935	-0.0712344	-2.57121	2.46733	0.471778
Firmicutes_A	Clostridia	Oscillospirales	Ruminococcaceae	Fournierella	0.514109	0.998398	0.510678	0.997351	-0.716147	-0.378216	-1.05642	-0.711367	3.97927	-0.178768	-2.72233	2.25554	0.428952
Firmicutes_A	Clostridia	Oscillospirales	Acutalibacteraceae	Caproicibacter	0.633551	0.999198	0.621362	0.997389	-0.967663	-0.74229	-1.19307	-0.40074	3.53565	-0.113343	-2.74119	2.48168	0.455
Bacteroidota	Bacteroidia	Bacteroidales	Coprobacteraceae	Coprobacter	0.483792	0.997232	0.496393	0.997424	0.198126	-0.141613	0.58866	0.819298	4.07156	0.201225	-2.0585	2.49768	0.441111
Firmicutes	Bacilli	Erysipelotrichales	Erysipelotrichaceae	Dielma	0.647329	0.997703	0.639212	0.997427	-0.820599	-0.659934	-1.01221	-0.335361	3.58458	-0.0935565	-2.67522	2.43781	0.463556
Firmicutes_A	Clostridia	Lachnospirales	Lachnospiraceae	Acetitomaculum	0.647398	0.999317	0.64067	0.997442	-0.893468	-0.817128	-0.966037	-0.356011	3.97236	-0.0896221	-2.529	2.32853	0.465556
Firmicutes	Bacilli	Bacillales	Bacillaceae_G	Bacillus_A	0.730771	0.99779	0.73413	0.997455	-1.18318	-1.14567	-1.22058	-0.0815642	3.65394	-0.0223223	-2.59218	2.52714	0.490778
Firmicutes	Bacilli	ML615J-28	CAG-313	CAG-313	0.621975	0.998621	0.631633	0.997485	-0.843735	-0.989371	-0.674977	0.443426	4.22247	0.105016	-2.20314	2.45216	0.460111
Firmicutes_A	Clostridia	Peptostreptococcales	Anaerovoracaceae	Eubacterium_M	0.725854	0.997934	0.723729	0.997503	-1.28862	-1.34462	-1.23669	0.165762	3.71308	0.0446428	-2.50164	2.5399	0.484667
Firmicutes_A	Clostridia	Oscillospirales	Ruminococcaceae	Neobittarella	0.703826	0.998875	0.695888	0.997544	-1.17533	-1.09272	-1.26622	-0.185204	3.6533	-0.0506951	-2.65325	2.56809	0.481778
Firmicutes_A	Clostridia	Oscillospirales	Ruminococcaceae	QANG01	0.608337	0.999078	0.599345	0.99757	-0.452418	-0.191044	-0.715172	-0.501635	3.48003	-0.144146	-2.75535	2.35489	0.441444
Bacteroidota	Bacteroidia	Bacteroidales	CAJPTX01	Bacteroides_D	0.682837	0.99814	0.673475	0.997571	-1.31844	-1.20608	-1.43312	-0.254235	3.74229	-0.0679357	-2.58279	2.44666	0.47217
Firmicutes	Bacilli	RF39	UBA660	CAG-762	0.639813	0.999536	0.620543	0.997617	-1.25726	-1.04505	-1.47021	-0.41958	3.64412	-0.115139	-2.63235	2.52263	0.455889
Firmicutes	Bacilli	RF39	UBA660	RUG705	0.613353	0.998158	0.590938	0.997639	-1.19136	-0.951918	-1.42516	-0.483874	3.67715	-0.13159	-2.62925	2.44203	0.446284
Firmicutes_A	Clostridia	Christensenellales	CAG-552	UBA10677	0.717435	0.997862	0.725935	0.99766	-1.24024	-1.31276	-1.17697	0.130862	3.73684	0.0350193	-2.52492	2.59599	0.486778
Firmicutes_A	Clostridia	Eubacteriales	Anaerofustaceae	Anaerofustis	0.73752	0.998749	0.746868	0.997668	-1.26788	-1.28743	-1.2436	0.0294382	3.69566	0.00796561	-2.54678	2.51178	0.496111
Firmicutes_A	Clostridia	Christensenellales	CAG-74	UBA11524	0.565274	0.99888	0.549663	0.997747	-0.90987	-0.627298	-1.16165	-0.648173	4.25091	-0.152479	-2.46127	2.1542	0.439778
Firmicutes_A	Clostridia	Christensenellales	QALW01	QALW01	0.534312	0.999658	0.509815	0.997747	-0.180423	0.165632	-0.481777	-0.727567	3.75201	-0.193914	-2.72052	2.32608	0.41662
Firmicutes_A	Clostridia	TANB77	CAG-508	CAG-793	0.592362	0.998497	0.587243	0.997759	-1.19195	-0.978718	-1.3783	-0.504773	3.93848	-0.128164	-2.55606	2.25721	0.450444
Firmicutes_A	Clostridia	Lachnospirales	Lachnospiraceae	Dorea_B	0.753264	0.999415	0.752275	0.997848	-1.28897	-1.31628	-1.25943	0.0258797	3.64039	0.00710903	-2.59499	2.52445	0.497056
Verrucomicrobiota	Lentisphaeria	Victivallales	Victivallaceae	Victivallis	0.560609	0.998945	0.536711	0.997869	-0.607912	-0.20936	-0.980733	-0.731886	3.99266	-0.183308	-2.56801	2.21014	0.427778
Firmicutes_A	Clostridia	Oscillospirales	Acutalibacteraceae	Hydrogeniiclostridium	0.669877	0.998518	0.65723	0.997899	-0.995995	-0.835928	-1.1653	-0.291642	3.71964	-0.0784059	-2.56006	2.44209	0.469948
Firmicutes_A	Clostridia	Lachnospirales	Lachnospiraceae	Paralachnospira	0.568803	0.998783	0.566532	0.997913	-0.463077	-0.758369	-0.143728	0.671454	3.68186	0.182368	-2.37355	2.68019	0.429889
Firmicutes_A	Clostridia	Oscillospirales	Acutalibacteraceae	Clostridium_E	0.667765	0.999306	0.655029	0.99792	-1.25136	-1.14176	-1.34969	-0.288685	3.81346	-0.0757015	-2.57483	2.38831	0.469111
Actinobacteriota	Coriobacteriia	Coriobacteriales	Eggerthellaceae	Eggerthella	0.609731	0.998467	0.606369	0.997932	-0.95399	-0.79289	-1.09771	-0.466356	4.06507	-0.114723	-2.56448	2.3082	0.455394
Fusobacteriota	Fusobacteriia	Fusobacteriales	Leptotrichiaceae	Sneathia	0.726988	0.999222	0.722919	0.997958	-1.19651	-1.12611	-1.26708	-0.0807756	3.63794	-0.0222036	-2.59976	2.60482	0.490556
Firmicutes_A	Clostridia	Peptostreptococcales	Peptostreptococcaceae	Paraclostridium	0.678978	0.998538	0.666971	0.998016	-1.30951	-1.17106	-1.45109	-0.274781	3.76359	-0.0730104	-2.57144	2.43678	0.473778
Actinobacteriota	Coriobacteriia	Coriobacteriales	Eggerthellaceae	D16-34	0.729678	0.998352	0.741506	0.99803	-1.26644	-1.29352	-1.24046	0.0444197	3.69843	0.0120104	-2.52428	2.57763	0.495612
Firmicutes_A	Clostridia	Oscillospirales	Ruminococcaceae	Ruminococcaceae	0.0970648	0.999131	0.113333	0.998045	4.51475	5.23214	3.1583	-1.12734	3.21161	-0.35102	-3.96716	1.63099	0.360071
Firmicutes_A	Clostridia	Oscillospirales	Acutalibacteraceae	NSJ-40	0.691427	0.99868	0.694963	0.998065	-0.989121	-1.17351	-0.809783	0.246398	3.78203	0.0651498	-2.46024	2.58641	0.474725
Firmicutes_C	Negativicutes	Selenomonadales	Selenomonadaceae	Megamonas	0.545948	0.998243	0.596225	0.998101	-0.945213	-1.13119	-0.757983	0.570396	4.74554	0.120196	-2.1501	2.78081	0.44695
Actinobacteriota	Coriobacteriia	Coriobacteriales	Atopobiaceae	Olsenella_H	0.69443	0.999305	0.679984	0.998105	-1.28529	-1.17542	-1.3949	-0.238166	3.72452	-0.0639455	-2.56739	2.47929	0.474444
Firmicutes	Bacilli	Lactobacillales	Enterococcaceae	Tetragenococcus	0.729156	0.999084	0.729489	0.998113	-1.28455	-1.31256	-1.25593	0.0806475	3.68027	0.0219135	-2.58385	2.59285	0.491279
Firmicutes_B	Dehalobacteriia	Dehalobacteriales	Dehalobacteriaceae	Dehalobacteriaceae	0.743297	0.999518	0.752682	0.998147	-1.27788	-1.29931	-1.25658	-0.00241601	3.67532	-0.00065736	-2.50342	2.57687	0.499556
Firmicutes_A	Clostridia	Lachnospirales	Lachnospiraceae	1XD42-69	0.735163	0.999328	0.738534	0.998185	-1.29455	-1.33163	-1.25675	0.0744663	3.72633	0.0199838	-2.52265	2.49574	0.491111
Firmicutes_A	Clostridia	Oscillospirales	Oscillospiraceae	Papillibacter	0.667813	0.999755	0.660005	0.998185	-1.10879	-0.952904	-1.26592	-0.280825	3.72342	-0.0754211	-2.58771	2.46136	0.47117
Firmicutes_A	Clostridia	Christensenellales	CAG-552	UMGS1795	0.743748	0.998569	0.740871	0.998198	-1.16179	-1.11589	-1.20472	-0.0598163	3.68231	-0.0162442	-2.51894	2.50074	0.493945
Firmicutes_A	Clostridia	Peptostreptococcales	Anaerovoracaceae	Fimisoma	0.648205	0.999212	0.643706	0.998227	-0.938561	-1.14194	-0.722701	0.440212	3.83175	0.114885	-2.44152	2.598	0.454889
Firmicutes_A	Clostridia	Lachnospirales	Lachnospiraceae	Ruminococcus_B	0.649023	0.999362	0.650389	0.998296	-0.453452	-0.471707	-0.428119	0.334895	3.69701	0.0905854	-2.41069	2.53473	0.462
Firmicutes	Bacilli	Lactobacillales	Lactobacillaceae	Lacticaseibacillus	0.717118	0.998897	0.725817	0.998297	-0.933664	-0.986258	-0.885936	0.143243	3.62575	0.0395071	-2.4471	2.57304	0.483613
Firmicutes_A	Clostridia	Oscillospirales	Oscillospiraceae	WRMH01	0.674184	0.999228	0.684526	0.998313	-1.18487	-1.30099	-1.07282	0.261293	3.71275	0.0703773	-2.46174	2.67341	0.470059
Firmicutes_A	Clostridia	Lachnospirales	Lachnospiraceae	Blautia	0.311848	0.998563	0.307473	0.998319	0.462549	1.30753	-0.38091	-1.40694	4.84241	-0.290545	-2.41013	1.70538	0.391889
Firmicutes_A	Clostridia	Christensenellales	MARSEILLE-P3954	MARSEILLE-P3954	0.646963	0.999964	0.636324	0.998324	-1.10344	-0.948418	-1.26816	-0.34496	3.64974	-0.0945163	-2.62968	2.45448	0.461889
Firmicutes_B	Dehalobacteriia	Dehalobacteriales	Dehalobacteriaceae	Dehalobacterium	0.725118	0.999585	0.734182	0.998332	-1.25378	-1.32963	-1.18188	0.0542119	3.61196	0.015009	-2.51112	2.6461	0.492723
Firmicutes_A	Clostridia	Tissierellales	Peptoniphilaceae	Levyella	0.678671	0.998304	0.662295	0.998357	-1.27757	-1.14172	-1.41048	-0.260055	3.64728	-0.0713012	-2.55025	2.49384	0.472836
Cyanobacteria	Vampirovibrionia	Gastranaerophilales	Gastranaerophilaceae	RUG841	0.609118	0.999499	0.599472	0.998396	-1.2219	-1.07392	-1.35733	-0.439637	3.86711	-0.113686	-2.58064	2.34585	0.455061
Firmicutes	Bacilli	Erysipelotrichales	Erysipelotrichaceae	Holdemania	0.529085	0.99949	0.5125	0.998423	0.630457	0.958937	0.294588	-0.564487	3.2747	-0.172378	-2.98528	2.43207	0.429063
Firmicutes_A	Clostridia	Oscillospirales	CAG-382	UBA1206	0.613619	0.999096	0.603433	0.998437	-0.815264	-0.634421	-0.968437	-0.462942	4.12953	-0.112105	-2.49132	2.20023	0.454727
Firmicutes_A	Clostridia	Lachnospirales	Lachnospiraceae	Extibacter	0.72787	0.998872	0.735263	0.998452	-1.3008	-1.33611	-1.27394	0.0997703	3.72457	0.0267871	-2.50257	2.57193	0.489612
Firmicutes_B	Dehalobacteriia	Dehalobacteriales	Dehalobacteriaceae	Formimonas	0.742161	0.99949	0.752092	0.998456	-0.79857	-0.799341	-0.79822	0.060076	3.73754	0.0160737	-2.47649	2.56566	0.493501
Bacteroidota	Bacteroidia	Bacteroidales	Muribaculaceae	Muribaculum	0.676826	0.998506	0.662617	0.99846	-0.807774	-0.622535	-0.996194	-0.314873	3.81376	-0.0825624	-2.56942	2.44257	0.467948
Firmicutes	Bacilli	Lactobacillales	Lactobacillaceae	Leuconostoc	0.735597	0.998889	0.75125	0.99849	-0.943727	-0.954253	-0.933761	0.0473343	3.47999	0.0136019	-2.62028	2.71769	0.49439
Bacteroidota	Bacteroidia	Bacteroidales	Muribaculaceae	CAG-485	0.63013	0.999063	0.649409	0.998532	-0.875706	-1.00272	-0.72545	0.390753	4.25351	0.0918661	-2.16953	2.48258	0.464393
Fusobacteriota	Fusobacteriia	Fusobacteriales	Leptotrichiaceae	JABCPH02	0.715919	0.998946	0.73612	0.998585	-1.29182	-1.33057	-1.25347	0.053953	3.84548	0.0140302	-2.43027	2.53381	0.495167
Firmicutes_A	Clostridia	Oscillospirales	Ruminococcaceae	Hydrogenoanaerobacterium	0.689498	0.999155	0.688161	0.998588	-1.16987	-1.31772	-1.0176	0.242355	3.65977	0.0662214	-2.46423	2.53548	0.472
Desulfobacterota_I	Desulfovibrionia	Desulfovibrionales	Desulfovibrionaceae	Mailhella	0.672558	0.998804	0.679931	0.998601	-1.26156	-1.36521	-1.15174	0.247567	3.80575	0.0650509	-2.4235	2.51176	0.476778
Proteobacteria	Gammaproteobacteria	Burkholderiales	Burkholderiaceae	Turicimonas	0.725385	0.998997	0.715966	0.998609	-1.15987	-1.10119	-1.21837	-0.108143	3.80743	-0.0284032	-2.51195	2.46067	0.488889
Firmicutes	Bacilli	Erysipelotrichales	Coprobacillaceae	Erysipelatoclostridium	0.582697	0.999145	0.601394	0.998613	-0.497831	-0.301337	-0.679897	-0.3836	4.07738	-0.09408	-2.82354	2.31614	0.458838
Firmicutes_A	Clostridia	Oscillospirales	Ruminococcaceae	Soleaferrea	0.694312	0.999423	0.68758	0.998635	-1.24024	-1.11193	-1.3742	-0.196453	3.53484	-0.0555761	-2.76385	2.51921	0.477444
Firmicutes_A	Clostridia	Oscillospirales	Ruminococcaceae	Marseille-P2935	0.727343	0.999215	0.719031	0.998665	-1.11163	-1.0557	-1.15629	-0.133946	4.01831	-0.0333338	-2.42788	2.41936	0.487556
Firmicutes_A	Clostridia	Christensenellales	CAG-74	Onthenecus	0.74266	0.99952	0.751423	0.998674	-1.29603	-1.31954	-1.27161	0.048992	3.70447	0.0132251	-2.57293	2.47069	0.494723
Firmicutes	Bacilli	RFN20	CAG-826	RUG131	0.639961	0.99955	0.630926	0.998718	-1.20406	-1.02397	-1.37926	-0.350869	3.63453	-0.0965377	-2.68607	2.48981	0.462889
Firmicutes_A	Clostridia	Lachnospirales	Lachnospiraceae	Bacteroides_F	0.675403	0.998759	0.693269	0.998726	-1.21615	-1.26956	-1.16631	0.198536	4.0327	0.0492316	-2.38316	2.57776	0.481333
Firmicutes_A	Clostridia	Oscillospirales	Oscillospiraceae	Pseudoflavonifractor	0.741684	0.999375	0.742775	0.998726	-1.13804	-1.10335	-1.17792	-0.0645972	3.72806	-0.0173273	-2.52328	2.46112	0.492333
Actinobacteriota	Actinomycetia	Mycobacteriales	Frankiaceae	Frankia	0.623388	0.999107	0.62544	0.998733	-0.454097	-0.245942	-0.619458	-0.436338	4.18265	-0.104321	-2.47716	2.18985	0.460838
Proteobacteria	Gammaproteobacteria	Burkholderiales	Neisseriaceae	Eikenella	0.681946	0.999644	0.665549	0.998735	-1.29147	-1.15894	-1.41798	-0.275918	3.72615	-0.0740491	-2.57243	2.42662	0.471222
Actinobacteriota	Actinomycetia	Actinomycetales	Actinomycetaceae	Actinomyces	0.732151	0.999577	0.721536	0.998744	-0.545386	-0.535274	-0.557538	-0.156082	3.69766	-0.0422112	-2.53874	2.54139	0.48428
Methanobacteriota	Methanobacteria	Methanobacteriales	Methanobacteriaceae	Methanosphaera	0.764257	0.998875	0.755191	0.998754	-1.16872	-1.13548	-1.20527	-0.053687	3.97743	-0.0134979	-2.4703	2.43876	0.495
Firmicutes_A	Clostridia	Eubacteriales	Eubacteriaceae	Eubacterium	0.735845	0.999362	0.733213	0.998786	-1.16501	-1.14325	-1.18676	-0.0597848	3.73027	-0.0160269	-2.51298	2.47671	0.494945
Firmicutes	Bacilli	RF39	UBA660	MGBC108787	0.655906	0.998981	0.666106	0.998788	-0.913624	-1.08973	-0.745836	0.337559	4.05092	0.083329	-2.33179	2.53764	0.469503
Firmicutes_A	Clostridia	Clostridiales	Clostridiaceae	Clostridium_P	0.729044	0.999408	0.718069	0.998793	-1.1123	-1.0544	-1.15833	-0.105175	3.79108	-0.0277428	-2.55187	2.48364	0.489501
Actinobacteriota	Coriobacteriia	Coriobacteriales	Eggerthellaceae	CAG-1427	0.551038	0.999152	0.574222	0.998799	-0.765147	-1.02456	-0.485994	0.484278	3.85705	0.125556	-2.22262	2.70184	0.44895
Firmicutes	Bacilli	RF39	UBA660	CAJLIR01	0.688394	0.999341	0.696947	0.998802	-1.25576	-1.33821	-1.17848	0.231398	3.82941	0.0604266	-2.40474	2.53603	0.478613
Firmicutes_A	Clostridia	Oscillospirales	Oscillospiraceae	Sporobacter	0.365578	0.998889	0.251514	0.998813	2.17063	1.66363	2.72748	1.40583	2.8852	0.487253	-2.91929	3.21375	0.328963
Firmicutes_A	Clostridia	Clostridiales	Clostridiaceae	Clostridium_L	0.724921	0.999048	0.711175	0.998819	-1.19034	-1.1516	-1.22172	-0.110888	3.71282	-0.0298663	-2.54515	2.57207	0.488333
Firmicutes_A	Clostridia	Lachnospirales	Lachnospiraceae	AM51-8	0.750457	0.999157	0.73361	0.99882	-0.588697	-0.53469	-0.638683	-0.13835	3.65726	-0.0378288	-2.5007	2.56722	0.483444
Firmicutes_A	Clostridia	Lachnospirales	Lachnospiraceae	Clostridium_AP	0.737333	0.999713	0.74292	0.998856	-1.27684	-1.30907	-1.24127	0.0788236	3.65364	0.021574	-2.51779	2.55456	0.492556
Firmicutes_A	Clostridia	Oscillospirales	Oscillospiraceae	Pelethomonas	0.735897	0.999298	0.745554	0.998864	-1.27675	-1.31448	-1.24742	0.00374513	3.68482	0.00101637	-2.51149	2.58701	0.499667
Actinobacteriota	Coriobacteriia	Coriobacteriales	Atopobiaceae	Lancefieldella	0.735785	0.99888	0.728527	0.998873	-1.18927	-1.16116	-1.21672	-0.0681146	3.72229	-0.0182991	-2.55086	2.46569	0.493
Firmicutes_A	Clostridia	Lachnospirales	Lachnospiraceae	Scatomonas	0.700366	0.999527	0.692022	0.998879	-1.0168	-0.98751	-1.04622	-0.186651	3.86015	-0.0483534	-2.51883	2.39471	0.479111
Firmicutes	Bacilli	Acholeplasmatales	Anaeroplasmataceae	CAG-307	0.678236	0.998651	0.688054	0.998895	-1.25433	-1.32843	-1.17815	0.204657	3.91935	0.052217	-2.39011	2.49923	0.477947
Firmicutes_A	Clostridia	Christensenellales	Borkfalkiaceae	UBA1259	0.740345	0.998894	0.736624	0.998895	-1.10607	-1.03503	-1.18216	-0.0864616	3.73872	-0.023126	-2.55672	2.50855	0.491778
Actinobacteriota	Coriobacteriia	OPB41	UBA2279	UBA2279	0.662574	0.999629	0.653056	0.998898	-1.05819	-0.937669	-1.16665	-0.38054	3.87853	-0.0981146	-2.51091	2.38332	0.46406
Firmicutes_A	Clostridia	Acetivibrionales	Acetivibrionales	Acetivibrionales	0.708661	0.998895	0.714732	0.998912	-1.26348	-1.34537	-1.17957	0.179492	3.72169	0.0482287	-2.52434	2.5605	0.482111
Fusobacteriota	Fusobacteriia	Fusobacteriales	Fusobacteriaceae	Fusobacterium_B	0.705693	0.998982	0.707441	0.99893	-1.2781	-1.34608	-1.20786	0.173214	3.67167	0.0471758	-2.47198	2.57668	0.479391
Proteobacteria	Gammaproteobacteria	Enterobacterales	Enterobacteriaceae	Enterobacteriaceae	0.739139	0.998973	0.749295	0.998939	-1.26965	-1.29642	-1.23453	0.0380396	3.66573	0.0103771	-2.52026	2.56507	0.495834
Firmicutes_C	Negativicutes	Veillonellales	Megasphaeraceae	Anaeroglobus	0.740972	0.999187	0.726109	0.998943	-0.829003	-0.769123	-0.8854	-0.215212	3.7598	-0.0572404	-2.54883	2.54709	0.476778
Actinobacteriota	Actinomycetia	Mycobacteriales	Mycobacteriaceae	Corynebacterium	0.725878	0.999231	0.719861	0.998955	-1.19925	-1.13343	-1.26806	-0.0818641	3.6057	-0.0227041	-2.60774	2.58093	0.491222
Bacteroidota	Bacteroidia	Bacteroidales	Bacteroidaceae	Bacteroidaceae	0.737408	0.999757	0.726297	0.998962	-0.855927	-0.837802	-0.878956	-0.109313	3.80461	-0.0287318	-2.52598	2.45442	0.488111
Firmicutes_A	Clostridia	Tissierellales	Peptoniphilaceae	Murdochiella	0.672632	0.999212	0.661058	0.998967	-1.24298	-1.10276	-1.37953	-0.317641	3.67519	-0.0864285	-2.64984	2.49284	0.466393
Firmicutes_A	Clostridia	Tissierellales	Peptoniphilaceae	Ezakiella	0.688793	0.999335	0.700343	0.99897	-1.2072	-1.28867	-1.14127	0.172686	3.74432	0.0461196	-2.45328	2.62456	0.481111
Firmicutes_A	Clostridia	Oscillospirales	Oscillospiraceae	Enterenecus	0.72084	0.99936	0.716417	0.998977	-1.18214	-1.1555	-1.20725	-0.091682	3.80635	-0.0240866	-2.57008	2.42557	0.490444
Firmicutes_A	Clostridia	Christensenellales	GCA-900066905	GCA-900066905	0.704697	0.999075	0.71112	0.998978	-1.28302	-1.37756	-1.19484	0.147827	3.72166	0.0397208	-2.41538	2.55688	0.482444
Firmicutes_A	Clostridia	Christensenellales	Borkfalkiaceae	Borkfalkiaceae	0.718779	0.999734	0.720993	0.998984	-1.26302	-1.32522	-1.19629	0.0906795	3.75765	0.024132	-2.49053	2.52304	0.491
Firmicutes_A	Clostridia	Lachnospirales	Lachnospiraceae	Stomatobaculum	0.682751	0.999196	0.674744	0.998986	-1.30021	-1.19009	-1.40395	-0.275761	3.72362	-0.0740572	-2.58429	2.51234	0.471836
Firmicutes	Bacilli	Staphylococcales	Staphylococcaceae	Staphylococcus	0.674526	0.999365	0.666783	0.999023	-1.2598	-1.11339	-1.4102	-0.278349	3.66509	-0.075946	-2.61243	2.48581	0.467948
Proteobacteria	Gammaproteobacteria	Enterobacterales	Pasteurellaceae	Haemophilus_A	0.706143	0.998953	0.72773	0.999032	-1.24243	-1.28315	-1.19895	0.0180072	3.90848	0.0046072	-2.41069	2.53629	0.497834
Bacteroidota	Bacteroidia	Bacteroidales	Muribaculaceae	Duncaniella	0.695767	0.999108	0.689877	0.99904	-0.583791	-0.560114	-0.61167	0.308862	3.87422	0.0797225	-2.3541	2.38738	0.46717
Proteobacteria	Gammaproteobacteria	Burkholderiales	Burkholderiaceae	Aphodousia	0.667338	0.99947	0.684505	0.999055	-1.23612	-1.32073	-1.1543	0.210426	3.8968	0.0539996	-2.39145	2.58598	0.479
Synergistota	Synergistia	Synergistales	Synergistaceae	Cloacibacillus	0.638043	0.999669	0.65414	0.99906	-0.822051	-1.00447	-0.644016	0.365373	3.86651	0.0944969	-2.33964	2.61966	0.461667
Firmicutes	Bacilli	Lactobacillales	Lactobacillaceae	Latilactobacillus	0.674535	0.999549	0.666886	0.999065	-1.27479	-1.15574	-1.39027	-0.237569	3.66561	-0.0648102	-2.63909	2.49179	0.474111
Firmicutes	Bacilli	Lactobacillales	Streptococcaceae	Lactococcus_A	0.694101	0.999265	0.693253	0.999069	-1.29963	-1.19427	-1.40415	-0.193906	3.76823	-0.051458	-2.54965	2.41087	0.480391
Firmicutes	Bacilli	Staphylococcales	Staphylococcaceae	Macrococcus_B	0.720394	0.999269	0.71478	0.999084	-1.00537	-0.950285	-1.05549	-0.104699	3.58561	-0.0291998	-2.65803	2.55671	0.48839
Firmicutes_B	Peptococcia	DRI-13	UBA5745	WRMS01	0.724527	0.999808	0.728308	0.99909	-1.27552	-1.29666	-1.25319	0.0444398	3.66154	0.0121369	-2.56507	2.56336	0.494834
Firmicutes	Bacilli	Lactobacillales	Aerococcaceae	Granulicatella	0.712376	0.999203	0.707601	0.999094	-0.445301	-0.369283	-0.515993	-0.209035	4.00358	-0.052212	-2.57486	2.36141	0.480111
Firmicutes	Bacilli	Erysipelotrichales	Coprobacillaceae	Coprobacillus	0.712708	0.999045	0.710492	0.999101	-0.952585	-0.904758	-0.995909	-0.154006	3.77255	-0.0408228	-2.59421	2.4422	0.483
Verrucomicrobiota	Lentisphaeria	Victivallales	Victivallaceae	UMGS1518	0.737693	0.999243	0.744993	0.999102	-1.16296	-1.14543	-1.17996	0.0251492	3.74777	0.00671045	-2.5284	2.48261	0.496333
Firmicutes_A	Clostridia	Lachnospirales	Lachnospiraceae	Sellimonas	0.742698	0.999445	0.740537	0.999103	-1.22912	-1.20651	-1.2516	-0.0111267	3.97471	-0.00279936	-2.47616	2.40785	0.4985
Firmicutes_A	Clostridia	Oscillospirales	Ruminococcaceae	UBA1394	0.761245	0.999215	0.75404	0.999105	-1.14445	-1.12229	-1.17158	-0.0469806	4.24154	-0.0110763	-2.3829	2.34783	0.494945
Firmicutes_A	Clostridia	Oscillospirales	Oscillospiraceae	NSJ-62	0.687893	0.999839	0.676863	0.999109	-1.11543	-0.998302	-1.22543	-0.259849	3.89324	-0.0667436	-2.53725	2.36175	0.473281
Firmicutes_A	Clostridia	Lachnospirales	Lachnospiraceae	CAG-317	0.69874	0.999549	0.700165	0.99912	-1.00861	-1.119	-0.891836	0.176528	3.54913	0.0497384	-2.56296	2.62587	0.477836
Bacteroidota	Bacteroidia	Bacteroidales	Porphyromonadaceae	Porphyromonas	0.712774	0.999105	0.717902	0.999133	-1.0832	-1.14737	-1.02384	0.154795	3.67062	0.0421714	-2.56459	2.58615	0.484502
Bacteroidota	Bacteroidia	Bacteroidales	Muribaculaceae	Muribaculaceae	0.60985	1	0.6428	0.999144	-0.925412	-0.806213	-1.02898	-0.358585	4.61394	-0.0777179	-2.77583	2.24165	0.468281
Firmicutes	Bacilli	Erysipelotrichales	Erysipelotrichaceae	Clostridium_AQ	0.667849	0.999567	0.655179	0.999164	-0.981344	-0.850421	-1.10932	-0.319179	3.55834	-0.0896988	-2.70863	2.4897	0.465778
Firmicutes_A	Clostridia	Christensenellales	Borkfalkiaceae	Coproplasma	0.689096	0.999352	0.675527	0.999169	-1.28814	-1.15989	-1.40292	-0.220375	3.67229	-0.0600102	-2.55828	2.48147	0.473503
Firmicutes_A	Clostridia	TANB77	CAG-508	UMGS1994	0.238082	0.999975	0.149779	0.999178	2.44431	4.07424	1.16101	-2.00483	4.28388	-0.467995	-3.027	2.54912	0.267526
Verrucomicrobiota	Lentisphaeria	Victivallales	UBA1829	UBA1829	0.714057	1	0.70692	0.999181	-0.961712	-0.894548	-1.03105	-0.180591	4.05499	-0.0445356	-2.40455	2.36853	0.483946
Firmicutes_A	Clostridia	Oscillospirales	Acutalibacteraceae	Solibaculum	0.67759	0.999411	0.665749	0.999181	-1.27988	-1.14443	-1.41205	-0.287747	3.68997	-0.0779807	-2.60473	2.50431	0.469059
Firmicutes	Bacilli	RF39	UBA660	Scybalousia	0.74336	0.999073	0.740672	0.999199	-1.08356	-1.06165	-1.10606	-0.0619827	3.67215	-0.0168791	-2.54461	2.53743	0.493111
Actinobacteriota	Coriobacteriia	Coriobacteriales	Atopobiaceae	Paratractidigestivibacter	0.706665	0.999506	0.702362	0.999211	-0.978021	-0.991245	-0.960698	0.307543	3.52663	0.087206	-2.54853	2.56659	0.46406
Firmicutes_A	Clostridia	Oscillospirales	Acutalibacteraceae	UMGS263	0.576587	0.999622	0.614459	0.999216	-0.703227	-0.757366	-0.649263	0.436147	4.59618	0.0948934	-2.03092	2.48384	0.463778
Cyanobacteria	Vampirovibrionia	Gastranaerophilales	Gastranaerophilaceae	Scatenecus	0.698421	0.99954	0.698019	0.999219	-1.25557	-1.35541	-1.15589	0.199317	3.73363	0.0533843	-2.49411	2.58941	0.478947
Firmicutes_A	Clostridia	Lachnospirales	Lachnospiraceae	Lactonifactor	0.731239	0.999456	0.734472	0.999224	-1.29382	-1.33782	-1.2529	0.091213	3.65187	0.0249771	-2.49977	2.53936	0.489222
Firmicutes_A	Clostridia	Lachnospirales	UBA1390	NSJ-32	0.667048	0.999537	0.676654	0.999238	0.803313	0.993147	0.629049	-0.213017	3.07292	-0.0693208	-3.09662	2.72441	0.47117
Firmicutes_A	Clostridia	Oscillospirales	CAG-272	RUG13077	0.719937	0.999221	0.728237	0.999271	-0.60731	-0.718735	-0.496891	0.125513	3.4635	0.0362388	-2.64777	2.67945	0.485502
Firmicutes	Bacilli	Erysipelotrichales	Erysipelotrichaceae	Longicatena	0.710748	0.998947	0.701716	0.999277	-1.18626	-1.1246	-1.25299	-0.199065	3.80135	-0.0523668	-2.48702	2.43143	0.480169
Firmicutes_A	Clostridia	Peptostreptococcales	Peptostreptococcaceae	Peptostreptococcus	0.724577	0.999665	0.732913	0.999298	-1.26574	-1.31691	-1.20909	0.0338955	3.71495	0.00912409	-2.48905	2.51566	0.495778
Fusobacteriota	Fusobacteriia	Fusobacteriales	Fusobacteriaceae	Fusobacterium	0.696913	0.999885	0.678335	0.999301	-1.09231	-0.958747	-1.24157	-0.27256	3.71659	-0.073336	-2.61608	2.4707	0.470333
Firmicutes_A	Clostridia	TANB77	CAG-508	Merdicola	0.632061	0.99986	0.648811	0.99932	-0.983158	-0.784704	-1.1721	-0.337242	4.20507	-0.0801989	-2.72037	2.26686	0.466504
Firmicutes_A	Clostridia	Christensenellales	CAG-138	UBA3792	0.611379	0.99957	0.61057	0.999357	-0.505034	-0.50284	-0.50799	-0.461101	4.20215	-0.10973	-2.5036	2.19855	0.456222
Firmicutes_A	Clostridia	Christensenellales	Borkfalkiaceae	Scatosoma	0.721333	0.999591	0.720458	0.999366	-0.720831	-0.639301	-0.793125	-0.114302	3.88563	-0.0294166	-2.48539	2.42683	0.488444
Firmicutes_A	Clostridia	Christensenellales	CAG-917	CAG-349	0.720699	0.999941	0.705065	0.999373	-1.13327	-1.04728	-1.20799	-0.175642	3.75822	-0.0467354	-2.5518	2.51085	0.482613
Proteobacteria	Alphaproteobacteria	RF32	CAG-239	CAG-239	0.629497	0.999577	0.61155	0.999378	-0.906953	-0.63632	-1.17596	-0.490331	3.96742	-0.123589	-2.53251	2.31855	0.453616
Bacteroidota	Bacteroidia	Bacteroidales	Marinifilaceae	Gabonibacter	0.717059	0.999701	0.726939	0.999378	-0.828337	-0.915334	-0.731669	0.129357	3.68054	0.0351461	-2.46987	2.53507	0.486444
Firmicutes_A	Clostridia	Christensenellales	Christensenellaceae	QANA01	0.740557	0.999582	0.738913	0.99939	-0.11216	-0.109213	-0.118195	-0.173937	3.72661	-0.0466744	-2.60794	2.50902	0.481111
Firmicutes_A	Clostridia	Lachnospirales	Lachnospiraceae	Lachnoclostridium_B	0.687991	0.999693	0.701867	0.999405	-0.573926	-0.454728	-0.67262	-0.0774221	3.79569	-0.0203974	-2.69037	2.49293	0.491111
Firmicutes_A	Clostridia	Christensenellales	Christensenellaceae	Christensenellaceae	0.693013	0.999679	0.695989	0.999407	-1.18425	-1.29608	-1.06256	0.191424	3.55837	0.0537954	-2.47036	2.65494	0.478947
Actinobacteriota	Actinomycetia	Actinomycetales	Micrococcaceae	Rothia	0.708046	0.99972	0.723237	0.999434	-0.270487	-0.183349	-0.356269	-0.0115833	3.47311	-0.00333514	-2.783	2.57478	0.498667
Firmicutes_A	Clostridia	Christensenellales	CAG-74	CAG-74	0.760022	0.999948	0.773769	0.999452	0.113961	0.0751061	0.144895	0.0782167	3.63837	0.0214977	-2.46121	2.571	0.491168
Firmicutes_A	Clostridia	Oscillospirales	CAG-272	CAG-272	0.638884	1	0.628168	0.999472	1.38486	1.34289	1.41655	-0.426825	3.75789	-0.113581	-2.63653	2.34466	0.446556
Firmicutes_A	Clostridia	Peptostreptococcales	Anaerovoracaceae	Emergencia	0.719625	0.999887	0.729692	0.999485	-1.27681	-1.31804	-1.23527	0.0978984	3.65943	0.0267524	-2.54278	2.59643	0.489723
Proteobacteria	Gammaproteobacteria	Burkholderiales	Burkholderiaceae	Comamonas	0.735933	0.999106	0.74156	0.999489	-1.28116	-1.33842	-1.22872	0.0398908	3.59773	0.0110878	-2.55878	2.58855	0.496222
Firmicutes_A	Clostridia	Christensenellales	Christensenellaceae	Christensenella	0.656765	0.999775	0.653568	0.999521	-0.801586	-0.984367	-0.616311	0.474786	3.84919	0.123347	-2.36735	2.57552	0.452333
Firmicutes_A	Clostridia	Monoglobales	Monoglobaceae	Monoglobus	0.687756	0.999572	0.695385	0.999521	-0.890164	-0.94024	-0.826836	0.305258	4.10171	0.0744222	-2.35895	2.52368	0.469392
Firmicutes_A	Clostridia	Oscillospirales	Ruminococcaceae	Bittarella	0.692284	0.999958	0.693527	0.999521	-0.932395	-1.10834	-0.765937	0.309823	3.94955	0.078445	-2.39832	2.50856	0.468392
Proteobacteria	Gammaproteobacteria	Burkholderiales	Neisseriaceae	Neisseria	0.743516	0.999631	0.756105	0.999521	-1.26116	-1.29038	-1.23153	0.011348	3.69227	0.00307346	-2.51676	2.58195	0.498556
Firmicutes_A	Clostridia	Oscillospirales	Oscillospiraceae	Intestinimonas	0.137306	0.99934	0.125768	0.999539	1.8087	0.788864	3.41232	2.67791	4.77902	0.560348	-1.63597	2.51271	0.345
Elusimicrobiota	Elusimicrobia	Elusimicrobiales	Elusimicrobiaceae	UBA1436	0.703615	0.999506	0.746385	0.999539	-1.17896	-1.12399	-1.24379	-0.0484856	3.95195	-0.0122688	-2.42499	2.74335	0.495278
Firmicutes_A	Clostridia	Monoglobales	Monoglobaceae	UMGS1326	0.677683	0.999564	0.683268	0.999566	-1.17921	-1.30569	-1.05153	0.315317	3.78809	0.083239	-2.38525	2.58119	0.467444
Firmicutes	Bacilli	RF39	UBA660	UBA6448	0.722814	0.99982	0.721585	0.999566	-0.876173	-0.794096	-0.967238	-0.249621	4.80898	-0.0519072	-2.33902	2.19128	0.479222
Firmicutes_A	Clostridia	Oscillospirales	Ruminococcaceae	Harryflintia	0.742837	0.999465	0.751134	0.999566	-0.525284	-0.565218	-0.492816	0.063768	3.35137	0.0190274	-2.6657	2.66676	0.493444
Firmicutes_C	Negativicutes	Veillonellales	Megasphaeraceae	Caecibacter	0.640541	0.999907	0.664418	0.999567	-1.23117	-1.30911	-1.1648	0.231721	3.98203	0.0581917	-2.29929	2.65662	0.477502
Cyanobacteria	Vampirovibrionia	Gastranaerophilales	Gastranaerophilaceae	CAG-196	0.730563	0.999729	0.727407	0.999573	-1.10762	-1.04944	-1.17022	-0.0672857	3.68839	-0.0182426	-2.58409	2.47555	0.492501
Firmicutes_A	Clostridia	Lachnospirales	Lachnospiraceae	Faecalimonas	0.745799	0.999817	0.745966	0.99959	-1.12668	-1.15288	-1.1084	0.0119668	3.95241	0.00302774	-2.49261	2.41557	0.498833
Firmicutes	Bacilli	Bacillales	Bacillaceae	Bacillus	0.730931	0.999982	0.741044	0.999606	-1.27096	-1.30346	-1.24268	0.0499627	3.61481	0.0138217	-2.5302	2.55124	0.493333
Firmicutes_A	Clostridia	Lachnospirales	Lachnospiraceae	CAG-194	0.304698	0.999826	0.268578	0.999641	0.828152	1.73951	0.0192193	-2.26099	4.89695	-0.461714	-2.37712	1.93147	0.342889
Bacteroidota	Bacteroidia	Bacteroidales	Bacteroidales	Bacteroidales	0.74578	0.999529	0.753715	0.999645	-1.15119	-1.15739	-1.14308	0.0434985	3.70401	0.0117436	-2.52892	2.53534	0.495723
Firmicutes_A	Clostridia	Oscillospirales	Ruminococcaceae	Fimivivens	0.715098	0.999531	0.70814	0.999651	-1.06887	-0.998007	-1.14411	-0.125973	3.72809	-0.0337902	-2.54086	2.47861	0.485279
Firmicutes_A	Clostridia	Oscillospirales	CAG-272	Avispirillum	0.442439	0.999519	0.483877	0.999668	1.30744	1.75804	0.797441	-0.541765	3.82985	-0.141458	-2.56098	1.92372	0.446062
Firmicutes_A	Clostridia	Oscillospirales	Acutalibacteraceae	Pseudoruminococcus_A	0.682436	0.999556	0.720379	0.99968	-1.08646	-1.09191	-1.0815	-0.00724648	4.03746	-0.00179481	-2.88699	2.37351	0.499389
Firmicutes_A	Clostridia	Oscillospirales	Ruminococcaceae	Pararuminococcus	0.75381	0.999952	0.749028	0.999713	-0.834961	-0.814368	-0.858729	-0.0478914	3.82689	-0.0125144	-2.45926	2.44213	0.494222
Firmicutes	Bacilli	RF39	UBA660	CAG-533	0.611065	0.99994	0.568012	0.999723	-0.535975	-0.791155	-0.225791	0.966743	4.31594	0.223993	-2.44773	2.56312	0.416
Fusobacteriota	Fusobacteriia	Fusobacteriales	Fusobacteriaceae	Fusobacterium_A	0.700388	1	0.735881	0.999724	-1.25657	-1.28121	-1.23146	0.0284118	3.93526	0.0072198	-2.34392	2.63888	0.496556
Firmicutes	Bacilli	Lactobacillales	Lactobacillaceae	Weissella	0.511745	1	0.493364	0.999728	-0.123489	-0.576774	0.394999	1.13175	4.4318	0.25537	-2.16561	2.42822	0.406444
Firmicutes_A	Clostridia	Oscillospirales	Ruminococcaceae	Ruminococcus_F	0.56718	0.999491	0.604452	0.999754	-0.00396192	-0.52436	0.55513	0.473901	4.1399	0.114472	-2.118	2.53486	0.462889
Firmicutes	Bacilli	RF39	UBA660	CAG-710	0.706374	1	0.713417	0.999768	-1.00042	-1.09674	-0.916022	0.271111	4.48714	0.0604195	-2.27516	2.4279	0.474889
Firmicutes	Bacilli	Haloplasmatales_A	Turicibacteraceae	Turicibacter	0.641206	1	0.64691	0.999777	-0.633987	-0.794328	-0.453419	0.500723	4.31764	0.115971	-2.19916	2.36658	0.45806
Firmicutes_A	Clostridia	Oscillospirales	Oscillospiraceae	An92	0.432257	0.999457	0.448801	0.99978	1.12801	0.597526	1.5334	0.808011	3.58084	0.225649	-2.09676	2.87347	0.411954
Firmicutes	Bacilli	Lactobacillales	Lactobacillaceae	Lactobacillus	0.709996	1	0.722338	0.99978	-1.05149	-1.11926	-0.990643	0.203538	4.02006	0.0506305	-2.34046	2.50059	0.479724
Firmicutes_A	Clostridia	Oscillospirales	Butyricicoccaceae	Pseudobutyricicoccus	0.461473	0.999661	0.430926	0.999784	1.2339	1.73773	0.735757	-0.80762	3.99653	-0.20208	-2.57777	2.18575	0.427444
Firmicutes_A	Clostridia	Lachnospirales	Anaerotignaceae	Anaerotignum	0.0959311	1	0.117838	0.999786	4.42477	4.84233	3.96225	-0.843902	2.01051	-0.419745	-5.43485	1.74575	0.332408
Firmicutes_A	Clostridia	Peptostreptococcales	Peptostreptococcaceae	Intestinibacter	0.394019	0.999824	0.36548	0.999809	0.706797	0.228736	1.24646	1.31818	3.97106	0.331948	-2.25664	2.72581	0.376778
Firmicutes_A	Clostridia	Oscillospirales	Acutalibacteraceae	Clostridium_A	0.550538	1	0.488711	0.999809	1.63115	1.3616	1.85462	1.01571	3.39224	0.29942	-2.63019	2.80985	0.403844
Firmicutes_A	Clostridia	Oscillospirales	Acutalibacteraceae	UBA1417	0.224391	0.999662	0.187199	0.99981	2.97021	2.4841	3.52029	1.47623	3.29742	0.447693	-2.02512	2.50484	0.326667
Firmicutes	Bacilli	Erysipelotrichales	Erysipelotrichaceae	Bulleidia	0.750215	0.999919	0.737278	0.999841	-0.464763	-0.411819	-0.518251	-0.181492	4.30707	-0.0421381	-2.40573	2.31289	0.479556
Firmicutes_A	Clostridia	UMGS1810	UMGS1810	NSJ-50	0.618842	0.999854	0.581489	0.999841	-0.920598	-0.618675	-1.21291	-0.622711	3.92968	-0.158464	-2.55756	2.34478	0.437063
Methanobacteriota	Methanobacteria	Methanobacteriales	Methanobacteriaceae	Methanobrevibacter_A	0.188349	0.999929	0.137623	0.999864	1.57106	0.559768	3.31691	2.08551	4.83896	0.430983	-2.26134	2.90767	0.26797
Actinobacteriota	Actinomycetia	Actinomycetales	Actinomycetaceae	Pauljensenia	0.446429	1	0.495476	0.999901	1.24527	1.56689	0.877983	-0.403778	3.12328	-0.12928	-3.21186	2.15573	0.447061
Firmicutes_A	Clostridia	Lachnospirales	Lachnospiraceae	Choladousia	0.609422	0.999792	0.626529	0.999902	-0.864538	-1.00965	-0.692477	0.457926	3.99329	0.114674	-2.28259	2.64702	0.455172
Firmicutes	Bacilli	Lactobacillales	Lactobacillaceae	Limosilactobacillus	0.742285	1	0.753906	0.999905	-1.0883	-1.13166	-1.0483	0.0809167	4.03894	0.0200342	-2.44354	2.47031	0.49339
Firmicutes_A	Clostridia	Peptostreptococcales	Anaerovoracaceae	Copromorpha	0.345393	1	0.367655	0.999919	1.67575	1.15993	2.09752	0.884456	3.65941	0.241694	-2.03873	2.92912	0.409066
Firmicutes_C	Negativicutes	Selenomonadales	Selenomonadaceae	Mitsuokella	0.703176	0.999691	0.747825	0.999919	-0.787152	-0.877833	-0.685034	-0.00974509	4.56487	-0.0021348	-2.13057	2.39168	0.499222
Firmicutes	Bacilli	RF39	UBA660	UBA660	0.71112	1	0.700901	0.999919	0.29188	0.420734	0.18751	-0.254273	4.39068	-0.057912	-2.41482	2.33407	0.480111
Firmicutes_A	Clostridia	Lachnospirales	Lachnospiraceae	Agathobacter	0.184542	1	0.0625845	0.999921	8.12918	8.3599	7.80707	-0.7548	1.63258	-0.462335	-3.42228	3.64493	0.255194
Cyanobacteria	Vampirovibrionia	Gastranaerophilales	Gastranaerophilaceae	Stercorousia	0.74739	0.999903	0.756174	0.999921	-1.0738	-1.09334	-1.04886	0.0906992	4.12457	0.02199	-2.49764	2.42223	0.491222
Firmicutes	Bacilli	RFN20	CAG-449	CAG-449	0.71611	0.999842	0.707717	0.999934	-0.74465	-0.702182	-0.78972	-0.152475	3.88774	-0.0392194	-2.47658	2.46704	0.485222
Firmicutes_A	Clostridia	TANB77	CAG-508	CAG-452	0.770855	1	0.755014	0.999934	-0.881137	-0.821871	-0.938959	-0.139888	4.2493	-0.0329202	-2.34346	2.42353	0.487444
Cyanobacteria	Vampirovibrionia	Gastranaerophilales	Gastranaerophilaceae	Gastranaerophilaceae	0.722342	1	0.745773	0.999934	-1.05696	-1.10312	-1.00691	0.0289381	4.17819	0.00692599	-2.365	2.54499	0.497333
Firmicutes_C	Negativicutes	Acidaminococcales	Acidaminococcaceae	Acidaminococcus	0.452548	0.999459	0.455955	0.999943	-0.736541	-0.994834	-0.434654	1.08366	4.98105	0.217556	-2.04353	2.38393	0.410889
Actinobacteriota	Coriobacteriia	Coriobacteriales	Eggerthellaceae	Gordonibacter	0.754173	1	0.764515	0.999943	-1.07462	-1.11653	-1.02634	0.0503168	3.76582	0.0133614	-2.47204	2.52265	0.495222
Firmicutes_A	Clostridia	Lachnospirales	Lachnospiraceae	Lachnospiraceae	0.223615	1	0.186129	0.999944	5.59303	5.77417	5.4467	-0.487168	1.33381	-0.365245	-3.31804	2.25262	0.335518
Firmicutes_A	Clostridia	Oscillospirales	CAG-272	UBA1740	0.366277	1	0.372271	0.999959	0.936161	0.466269	1.57598	1.43706	5.2168	0.275467	-1.84224	2.32961	0.417287
Firmicutes_A	Clostridia	Oscillospirales	Acutalibacteraceae	Anaeromassilibacillus	0.759155	1	0.767568	0.999959	-0.719678	-0.782433	-0.664733	0.0898459	3.86118	0.023269	-2.45531	2.45251	0.491889
Firmicutes_A	Clostridia	Oscillospirales	Acutalibacteraceae	CAG-217	0.23218	1	0.217321	0.999969	1.36078	2.69567	0.036022	-3.45772	5.94957	-0.581171	-2.34343	1.95272	0.307889
Firmicutes_A	Clostridia	Lachnospirales	Lachnospiraceae	CAG-127	0.324342	1	0.295876	0.999969	0.859177	2.65389	0.221118	-3.09576	6.93774	-0.44622	-2.09863	1.74649	0.391778
Firmicutes	Bacilli	Erysipelotrichales	Coprobacillaceae	Catenibacterium	0.338051	1	0.264644	0.999969	4.42522	5.79235	1.43874	-1.70669	6.49919	-0.2626	-2.12264	1.88875	0.343851
Firmicutes_A	Clostridia	Oscillospirales	Ruminococcaceae	Ruthenibacterium	0.45439	1	0.611823	0.999982	1.78426	1.98507	1.55027	-0.00349545	2.43646	-0.00143464	-3.91456	1.92805	0.499333
Proteobacteria	Gammaproteobacteria	Burkholderiales	Burkholderiaceae	Burkholderiaceae	0.682062	1	0.74451	0.999986	-1.19557	-1.14788	-1.23895	-0.0814659	3.93065	-0.0207258	-2.40337	3.20133	0.491945
Firmicutes	Bacilli	RF39	UBA660	Onthocola_B	0.748393	1	0.736444	0.999988	-0.211974	-0.280172	-0.148221	-0.228345	4.01729	-0.0568406	-2.43692	2.36963	0.478889
Firmicutes_C	Negativicutes	Veillonellales	Veillonellaceae	Veillonella	0.268722	1	0.205073	0.999996	3.76049	3.87052	3.48501	-2.07293	4.17424	-0.496601	-2.48958	2.04945	0.376333
Firmicutes_A	Clostridia	Lachnospirales	Lachnospiraceae	Copromonas	0.109723	1	0.113208	1	4.90243	5.09776	4.64626	-1.16231	2.44643	-0.475106	-2.82729	1.66731	0.346444
Bacteroidota	Bacteroidia	Bacteroidales	Tannerellaceae	Parabacteroides	0.15061	1	0.275017	1	7.08011	6.95937	7.08569	0.462944	1.33994	0.345495	-1.63564	7.48199	0.340407
Bacteroidota	Bacteroidia	Bacteroidales	Bacteroidaceae	Paraprevotella	0.193566	1	0.142222	1	5.27573	3.53064	5.78871	2.00404	5.84805	0.342686	-2.23525	2.40512	0.308
Firmicutes_C	Negativicutes	Acidaminococcales	Acidaminococcaceae	Phascolarctobacterium	0.212959	1	0.241265	1	3.50482	8.13512	2.4069	-1.12881	9.36448	-0.120542	-1.58221	1.01778	0.426778
Firmicutes_A	Clostridia	Christensenellales	CAG-138	PeH17	0.221594	1	0.183488	1	4.16827	3.95573	4.33544	0.688987	2.18209	0.315746	-3.19764	4.66707	0.362889
Firmicutes_A	Clostridia	Lachnospirales	Lachnospiraceae	Oliverpabstia	0.222133	1	0.334841	1	3.52827	3.32444	3.70863	0.323276	2.41541	0.133839	-1.47414	2.70238	0.439222
Firmicutes_A	Clostridia	UBA1381	UBA1381	CAG-41	0.243879	1	0.135828	1	4.87955	3.97005	5.30193	1.5508	2.67784	0.579123	-2.67679	1.99924	0.311667
Firmicutes_C	Negativicutes	Acidaminococcales	Acidaminococcaceae	Phascolarctobacterium_A	0.266033	1	0.305614	1	1.03771	0.527198	1.81481	1.72744	8.86448	0.194873	-1.39911	1.83894	0.417509
Bacteroidota	Bacteroidia	Bacteroidales	Rikenellaceae	Alistipes	0.285884	1	0.369147	1	6.84986	6.52209	7.53104	0.829309	3.9244	0.211321	-0.992682	2.0848	0.401667
Actinobacteriota	Coriobacteriia	Coriobacteriales	Eggerthellaceae	Ellagibacter	0.331104	1	0.271608	1	2.11611	0.964633	3.9131	1.62729	4.87088	0.334086	-2.1662	2.58343	0.332408
Bacteroidota	Bacteroidia	Bacteroidales	Barnesiellaceae	Barnesiella	0.341081	1	0.278442	1	2.20164	1.26834	4.49105	1.9296	4.60251	0.419249	-2.38517	2.55131	0.348556
Firmicutes_A	Clostridia	Oscillospirales	Ruminococcaceae	Ruminococcus_C	0.352545	1	0.158504	1	5.69662	6.05482	5.23371	-1.77069	2.92592	-0.605174	-3.71865	3.72173	0.261971
Firmicutes_A	Clostridia	Oscillospirales	Ruminococcaceae	Ruminococcus_D	0.354302	1	0.390714	1	3.7023	3.09948	4.47729	0.970088	8.59613	0.112852	-1.19081	1.75998	0.415954
Firmicutes_A	Clostridia	Lachnospirales	Lachnospiraceae	Coprococcus_A	0.364777	1	0.429003	1	3.93502	3.80347	4.04824	0.354819	1.6979	0.208975	-2.83189	5.11274	0.42262
Proteobacteria	Gammaproteobacteria	Burkholderiales	Burkholderiaceae	Sutterella	0.372871	1	0.343667	1	1.32139	0.457219	2.95783	2.76652	5.88834	0.46983	-2.04585	2.27133	0.392444
Firmicutes_A	Clostridia	Oscillospirales	Oscillospiraceae	CAG-83	0.37941	1	0.567387	1	8.07996	8.16669	8.04462	0.313737	2.13374	0.147036	-2.32076	4.57699	0.449283
Firmicutes_A	Clostridia	Clostridia	Clostridia	Clostridia	0.394627	1	0.206863	1	2.79322	2.2825	3.31972	1.47073	2.96141	0.496631	-3.37926	3.13823	0.331667
Firmicutes_A	Clostridia	Christensenellales	CAG-74	GCA-900199385	0.398669	1	0.276052	1	3.32891	2.78199	4.17462	1.2456	3.81568	0.326443	-2.81211	2.89786	0.350406
Bacteria	Bacteria	Bacteria	Bacteria	Bacteria	0.400987	1	0.393867	1	2.06782	1.47181	2.38006	0.918453	3.95872	0.232007	-2.10953	2.69026	0.413176
Firmicutes_A	Clostridia	Lachnospirales	Lachnospiraceae	Mediterraneibacter	0.420693	1	0.666683	1	6.29263	6.2949	6.28717	0.0671776	1.58258	0.0424483	-1.34507	2.91265	0.481169
Firmicutes_A	Clostridia	Oscillospirales	Acutalibacteraceae	Acutalibacteraceae	0.433801	1	0.295455	1	2.64596	2.11957	3.08833	1.24595	3.25665	0.382586	-2.92861	2.79683	0.374403
Firmicutes_A	Clostridia	Clostridiales	Clostridiaceae	Clostridium	0.442136	1	0.343785	1	3.69569	2.84746	4.26223	1.77774	3.33982	0.532287	-2.67085	2.82331	0.327667
Bacteroidota	Bacteroidia	Bacteroidales	Rikenellaceae	Alistipes_A	0.451147	0.999894	0.398583	1	1.10331	0.598363	1.87893	1.0882	3.79004	0.287121	-2.45552	2.76053	0.368111
Proteobacteria	Gammaproteobacteria	Enterobacterales	Pasteurellaceae	Haemophilus_D	0.452737	1	0.565402	1	2.96798	2.39768	3.31387	0.199511	3.3141	0.0602006	-1.7879	2.44527	0.482778
Firmicutes	Bacilli	Erysipelotrichales	Coprobacillaceae	Faecalibacillus	0.454629	1	0.418193	1	2.78624	1.97248	3.44658	1.70667	5.63214	0.303023	-2.03669	2.30608	0.408177
Firmicutes_A	Clostridia	Lachnospirales	Lachnospiraceae	Merdisoma	0.460921	1	0.402579	1	2.40628	2.20149	2.61109	0.804578	3.01724	0.26666	-2.57737	3.00879	0.3994
Firmicutes_A	Clostridia	Oscillospirales	CAG-272	QALR01	0.472575	0.999952	0.492315	1	0.634363	1.07835	0.220566	-0.659477	3.96678	-0.16625	-2.76002	2.05569	0.428175
Actinobacteriota	Coriobacteriia	Coriobacteriales	Coriobacteriaceae	Collinsella	0.478522	1	0.583879	1	5.59552	5.58534	5.61829	0.171903	1.8712	0.0918679	-2.78603	4.13979	0.462171
Firmicutes_A	Clostridia	Oscillospirales	Acutalibacteraceae	CAG-177	0.482812	1	0.49188	1	2.78624	2.13325	4.01328	0.785217	5.25557	0.149407	-1.86902	2.16382	0.461
Firmicutes_A	Clostridia	Oscillospirales	Oscillospiraceae	Oscillospiraceae	0.483211	1	0.325771	1	6.99734	7.15383	6.92247	-0.366995	1.86257	-0.197037	-2.25135	2.58928	0.407621
Firmicutes_A	Clostridia	Lachnospirales	Lachnospiraceae	Dorea_A	0.487921	1	0.748888	1	5.65147	5.63684	5.65847	-0.201645	2.0179	-0.099928	-1.58332	2.93439	0.463556
Firmicutes	Bacilli	Lactobacillales	Streptococcaceae	Streptococcus	0.489103	1	0.613493	1	3.55362	4.07217	3.12462	-0.097512	4.86758	-0.020033	-2.2166	1.12178	0.488778
Firmicutes_A	Clostridia	Lachnospirales	Lachnospiraceae	Limivivens	0.495616	1	0.551214	1	2.49448	2.18952	2.77	0.4875	3.41569	0.142724	-2.05039	2.85596	0.455505
Firmicutes_A	Clostridia	Oscillospirales	Ruminococcaceae	Avimicrobium	0.498429	1	0.511039	1	2.07867	1.56582	2.62801	0.361558	2.91045	0.124228	-3.02015	3.5564	0.445
Firmicutes_A	Clostridia	Lachnospirales	Lachnospiraceae	Bariatricus	0.49914	1	0.641766	1	5.44833	5.25674	5.53941	-0.332123	2.55689	-0.129893	-3.40147	1.7225	0.459
Firmicutes_A	Clostridia	Lachnospirales	Lachnospiraceae	RUG115	0.500658	1	0.670476	1	1.73888	1.53541	1.96544	0.0923914	3.92672	0.0235289	-1.90839	2.98513	0.489946
Firmicutes	Bacilli	Lactobacillales	Enterococcaceae	Enterococcus_B	0.503182	1	0.504043	1	-0.0320642	-0.442625	0.499789	1.06805	4.8543	0.220022	-2.05164	2.3387	0.412
Firmicutes_A	Clostridia	Lachnospirales	Lachnospiraceae	Roseburia	0.504464	1	0.484849	1	5.42733	5.6319	5.27665	-0.130512	2.16797	-0.0602001	-2.26169	2.21009	0.481222
Actinobacteriota	Actinomycetia	Actinomycetales	Bifidobacteriaceae	Bifidobacterium	0.505648	1	0.597688	1	4.56847	3.99058	4.85439	0.205379	5.46423	0.037586	-1.7961	2.17828	0.486111
Firmicutes_A	Clostridia	Lachnospirales	Lachnospiraceae	UMGS1375	0.506435	1	0.515041	1	3.23919	2.91647	3.49268	1.22773	4.18527	0.293344	-2.03587	2.80251	0.363
Firmicutes_C	Negativicutes	Veillonellales	Dialisteraceae	Dialister	0.50823	1	0.450015	1	7.74064	8.30767	7.24727	-1.91732	10.4186	-0.184029	-1.47814	1.43707	0.393512
Firmicutes	Bacilli	Erysipelotrichales	Erysipelotrichaceae	Holdemanella	0.512952	1	0.594158	1	4.53425	4.03471	4.69532	1.49649	6.322	0.236712	-1.6187	1.96452	0.411222
Firmicutes_A	Clostridia	TANB77	CAG-508	CAG-508	0.518785	1	0.49746	1	2.42608	1.78777	3.49012	1.33855	4.93393	0.271296	-2.12343	2.34237	0.412288
Firmicutes_A	Clostridia	Peptostreptococcales	Anaerovoracaceae	Anaerovoracaceae	0.539541	1	0.569989	1	3.00225	3.02546	2.98541	0.244559	2.30934	0.1059	-3.56756	4.24676	0.455172
Firmicutes_A	Clostridia	Oscillospirales	Acutalibacteraceae	Fimenecus	0.548353	1	0.55696	1	1.16059	0.544168	1.96407	1.13204	7.26796	0.155757	-1.72732	1.90815	0.453889
Firmicutes_A	Clostridia	TANB77	CAG-508	CAG-273	0.555267	1	0.597854	1	-0.00640901	-0.234522	0.246799	0.613527	5.95044	0.103106	-1.75445	2.13672	0.463282
Actinobacteriota	Coriobacteriia	Coriobacteriales	Eggerthellaceae	Eggerthellaceae	0.564875	1	0.564589	1	2.02082	1.70741	2.34866	0.626672	3.39436	0.184622	-2.37413	2.75496	0.425508
Firmicutes_A	Clostridia	Oscillospirales	Acutalibacteraceae	Eubacterium_R	0.568026	1	0.575531	1	2.93502	2.1103	3.96721	1.46988	6.5045	0.225979	-1.57949	1.89847	0.413954
Bacteroidota	Bacteroidia	Bacteroidales	Marinifilaceae	Odoribacter	0.569301	1	0.553327	1	4.29441	4.14554	4.35298	0.532463	3.52974	0.150851	-2.20542	2.61521	0.451839
Firmicutes_A	Clostridia	Monoglobales	Monoglobaceae	Monoglobaceae	0.573805	1	0.607899	1	0.407131	0.650488	0.160873	-0.292253	4.98387	-0.0586397	-2.53063	2.03567	0.473725
Firmicutes_A	Clostridia	Lachnospirales	Lachnospiraceae	Anaerobutyricum	0.579915	1	0.585743	1	5.00174	4.65437	5.27218	0.442576	3.07398	0.143975	-1.52804	1.71097	0.452394
Firmicutes_A	Clostridia	Lachnospirales	Lachnospiraceae	Butyribacter	0.581702	1	0.568389	1	3.34836	3.65982	3.22132	-0.661965	3.45904	-0.191372	-2.43515	1.85362	0.412111
Firmicutes_A	Clostridia	Lachnospirales	Lachnospiraceae	Schaedlerella	0.589336	1	0.634817	1	0.0823966	-0.380081	0.478	0.465881	4.16776	0.111782	-1.87944	2.52884	0.453838
Firmicutes_A	Clostridia	Oscillospirales	Oscillospiraceae	Dysosmobacter	0.596125	1	0.572954	1	6.81155	6.92046	6.72256	-0.232125	1.20733	-0.192263	-1.86606	1.66776	0.449889
Firmicutes_A	Clostridia	Lachnospirales	Lachnospiraceae	Eubacterium_I	0.608677	1	0.663281	1	3.2037	3.52783	2.92647	0.186783	2.68994	0.0694375	-1.88087	2.78085	0.481111
Firmicutes_A	Clostridia	Oscillospirales	Oscillospirales	Oscillospirales	0.613653	1	0.655421	1	1.53898	1.86219	1.28792	-0.318991	4.25676	-0.0749375	-2.61807	2.1518	0.465222
Proteobacteria	Gammaproteobacteria	Burkholderiales	Burkholderiaceae	Parasutterella	0.614886	1	0.569633	1	2.80039	3.10317	2.5519	-1.23554	5.71564	-0.216169	-1.93904	2.01038	0.439889
Firmicutes_A	Clostridia	Peptostreptococcales	Peptostreptococcaceae	GCA-900066495	0.621482	1	0.714818	1	4.32944	3.99367	5.14356	0.0830366	2.99375	0.0277367	-1.54078	2.04209	0.490444
Firmicutes	Bacilli	RF39	UBA660	CAG-1000	0.627046	1	0.633461	1	-0.734125	-0.843975	-0.621157	0.519564	4.45171	0.116711	-2.20893	2.39403	0.455
Firmicutes_A	Clostridia	Oscillospirales	Oscillospiraceae	Lawsonibacter	0.627524	1	0.6394	1	4.33132	4.57732	3.95821	-0.246369	1.88452	-0.130733	-2.25103	1.79729	0.460778
Firmicutes_A	Clostridia	Oscillospirales	Oscillospiraceae	ER4	0.638513	1	0.751121	1	6.81064	6.77712	6.843	0.0923987	1.60474	0.0575785	-4.87645	6.15864	0.481111
Proteobacteria	Gammaproteobacteria	Enterobacterales	Enterobacteriaceae	Yersinia	0.642968	1	0.626229	1	-0.598039	-0.691076	-0.507672	0.576027	3.84577	0.149782	-2.40932	2.50692	0.447061
Firmicutes_A	Clostridia	Lachnospirales	Lachnospiraceae	Fusicatenibacter	0.647261	1	0.751031	1	5.55244	5.67215	5.42047	0.264202	3.23527	0.081663	-1.9925	1.58505	0.472836
Firmicutes	Bacilli	RF39	UBA660	CAG-417	0.64968	1	0.671634	1	-0.666449	-0.772114	-0.544713	0.361845	4.84378	0.0747031	-2.04547	2.27203	0.470889
Desulfobacterota_I	Desulfovibrionia	Desulfovibrionales	Desulfovibrionaceae	Desulfovibrionaceae	0.652299	1	0.635193	1	-0.597817	-0.776765	-0.408485	0.59286	3.90564	0.151796	-2.41385	2.51847	0.440111
Actinobacteriota	Coriobacteriia	Coriobacteriales	UMGS124	JAGZEG01	0.654124	1	0.709847	1	-0.16804	-0.247356	-0.0908743	0.136176	4.29273	0.0317226	-2.20271	2.61362	0.487556
Firmicutes_A	Clostridia	Oscillospirales	Butyricicoccaceae	Agathobaculum	0.659017	1	0.893302	1	4.32805	4.47911	4.18724	-0.155956	2.31325	-0.0674185	-2.9482	4.20649	0.464504
Firmicutes_C	Negativicutes	Veillonellales	Megasphaeraceae	Megasphaera	0.66408	1	0.689557	1	-0.568958	-0.730264	-0.398726	0.0958004	3.87112	0.0247475	-2.66346	3.2307	0.487333
Firmicutes	Bacilli	RF39	UBA660	Aphodocola	0.674438	0.999964	0.682058	1	-0.916184	-1.06013	-0.762772	0.27051	3.6536	0.0740392	-2.48292	2.61387	0.470889
Firmicutes_A	Clostridia	Oscillospirales	Ruminococcaceae	Gemmiger	0.674702	1	0.787093	1	6.94743	7.11082	6.73769	-0.0160406	1.53291	-0.0104642	-2.8083	1.99209	0.497444
Firmicutes_A	Clostridia	Lachnospirales	Lachnospiraceae	JAGTTR01	0.680285	1	0.665971	1	0.925024	0.885157	0.965781	0.434539	3.34149	0.130044	-2.59251	2.67943	0.456111
Firmicutes_A	Clostridia	Oscillospirales	Ruminococcaceae	SFJ001	0.680802	0.999896	0.703428	1	-0.399355	-0.604319	-0.167699	0.158058	4.90763	0.0322067	-2.07483	2.28491	0.488
Firmicutes_A	Clostridia	Christensenellales	UBA1750	Spyradocola	0.680978	1	0.752668	1	1.40635	1.53099	1.2798	0.00217889	4.22588	0.000515607	-2.58536	2.01542	0.499944
Cyanobacteria	Vampirovibrionia	Gastranaerophilales	Gastranaerophilaceae	Zag111	0.682838	1	0.64867	1	-0.911309	-0.953945	-0.865035	0.541492	4.65548	0.116313	-2.53456	2.45207	0.453333
Firmicutes_A	Clostridia	Christensenellales	Christensenellales	Christensenellales	0.683126	1	0.68432	1	0.664647	0.961177	0.37358	-0.37451	4.14689	-0.0903111	-2.50602	2.29604	0.474111
Firmicutes_A	Clostridia	Oscillospirales	Acutalibacteraceae	UMGS1071	0.683541	1	0.668866	1	0.533526	0.628526	0.458911	-0.367199	3.62245	-0.101368	-2.79322	2.56032	0.454838
Firmicutes_A	Clostridia	Peptostreptococcales	Anaerovoracaceae	CAG-238	0.684674	1	0.691423	1	1.76468	1.7556	1.77509	-0.192724	2.58423	-0.0745767	-3.4545	3.01833	0.47117
Firmicutes	Bacilli	Lactobacillales	Lactobacillaceae	Ligilactobacillus	0.686145	1	0.683831	1	0.163836	0.424551	-0.112803	-0.596843	6.09604	-0.0979066	-2.11843	1.90734	0.460727
Firmicutes_A	Clostridia	Lachnospirales	Lachnospiraceae	Clostridium_Q	0.68775	1	0.72534	1	5.42517	5.21671	5.75067	0.201807	1.85748	0.108646	-3.21274	2.82678	0.458778
Firmicutes_A	Clostridia	Oscillospirales	Ruminococcaceae	CAG-353	0.688624	1	0.68509	1	-0.748958	-0.841906	-0.649294	0.300005	4.65657	0.0644262	-2.31504	2.34892	0.472281
Firmicutes_A	Clostridia	Lachnospirales	Lachnospiraceae	KLE1615	0.689028	1	0.885018	1	4.28306	4.2951	4.27439	-0.156587	1.65182	-0.0947968	-4.02263	4.71807	0.465282
Firmicutes_A	Clostridia	Oscillospirales	Oscillospiraceae	Limivicinus	0.69825	1	0.727899	1	1.37898	1.36133	1.399	0.211466	6.20647	0.0340718	-1.95591	1.65039	0.49139
Bacteroidota	Bacteroidia	Bacteroidales	Marinifilaceae	Butyricimonas	0.700162	1	0.78019	1	3.55621	3.25162	3.79585	0.496046	4.73431	0.104777	-1.75204	2.16161	0.470333
Firmicutes_A	Clostridia	Lachnospirales	Lachnospiraceae	Coprococcus	0.701202	1	0.715537	1	2.00422	2.08407	1.90671	-0.499765	5.69508	-0.0877539	-2.26845	1.97714	0.444728
Bacteroidota	Bacteroidia	Bacteroidales	UBA932	Cryptobacteroides	0.702848	1	0.720906	1	-0.261514	-0.393172	-0.120913	0.0835383	4.31499	0.01936	-2.36724	2.56522	0.489444
Firmicutes	Bacilli	RF39	UBA660	CAG-302	0.703109	1	0.689001	1	1.6507	1.67607	1.60138	-0.519031	4.2194	-0.123011	-2.47978	2.29697	0.457667
Firmicutes_A	Clostridia	TANB77	CAG-508	CAG-492	0.705393	1	0.773369	1	0.0750853	0.290037	-0.155298	0.331071	5.24405	0.0631327	-2.54133	2.01176	0.479502
Firmicutes_A	Clostridia	Lachnospirales	Lachnospiraceae	Butyrivibrio_A	0.709062	1	0.72983	1	0.492365	0.81544	0.203748	0.312371	7.35353	0.042479	-1.93724	1.80282	0.485778
Firmicutes_A	Clostridia	Lachnospirales	Lachnospiraceae	CAG-45	0.709596	0.99987	0.756081	1	-0.627576	-0.514473	-0.769358	-0.0843955	4.53066	-0.0186277	-2.16873	2.43038	0.493333
Firmicutes_A	Clostridia	Christensenellales	Borkfalkiaceae	UBA10281	0.709658	1	0.686804	1	-0.743247	-0.47501	-0.99619	-0.435577	4.39721	-0.0990574	-2.33031	2.24873	0.461333
Firmicutes_A	Clostridia	Lachnospirales	Lachnospiraceae	UBA4285	0.715707	1	0.709182	1	0.920778	0.678716	1.11994	0.473144	4.38206	0.107973	-2.34012	2.38033	0.462889
Firmicutes_A	Clostridia	Christensenellales	CAG-138	Phil1	0.72055	1	0.704677	1	1.93546	1.8059	2.10749	0.356157	4.42296	0.0805246	-2.42274	2.45039	0.458556
Bacteroidota	Bacteroidia	Bacteroidales	Bacteroidaceae	Alloprevotella	0.722602	1	0.737619	1	-0.132103	-0.411161	0.163154	-0.0610619	5.14514	-0.0118679	-2.47773	2.56294	0.49239
Firmicutes_A	Clostridia	Lachnospirales	Lachnospiraceae	Hungatella	0.723886	1	0.739864	1	-0.421708	-0.48053	-0.358773	0.149104	3.84737	0.0387547	-2.37903	2.53821	0.484444
Firmicutes_A	Clostridia	Lachnospirales	Anaerotignaceae	Anaerotignaceae	0.726054	1	0.689897	1	-0.240459	-0.0715047	-0.392317	-0.497995	4.21165	-0.118242	-2.37762	2.36086	0.454727
Firmicutes_A	Clostridia	Lachnospirales	Anaerotignaceae	Fimicola	0.729847	1	0.781848	1	0.89562	0.69607	1.09081	-0.124325	3.41801	-0.0363734	-2.57617	2.85068	0.484
Proteobacteria	Gammaproteobacteria	Enterobacterales	Enterobacteriaceae	Enterobacter	0.732153	1	0.618877	1	1.72407	1.0667	2.10922	0.934891	3.90248	0.239563	-2.75221	2.67269	0.391845
Firmicutes_A	Clostridia	Lachnospirales	Lachnospiraceae	Marvinbryantia	0.735968	1	0.770487	1	0.535255	0.416874	0.600072	0.0714201	3.84422	0.0185786	-2.31067	2.5635	0.492723
Firmicutes_A	Clostridia	Oscillospirales	Ruminococcaceae	Negativibacillus	0.737312	1	0.674187	1	2.89881	3.03203	2.7938	-0.621372	3.80996	-0.163092	-2.47729	2.54215	0.448172
Firmicutes_A	Clostridia	Lachnospirales	Lachnospiraceae	UBA3402	0.740348	1	0.871689	1	2.93734	2.85027	2.99054	-0.647159	3.51762	-0.183976	-1.99687	3.02228	0.434
Firmicutes	Bacilli	RF39	UBA660	CAG-582	0.741426	1	0.75587	1	-0.980567	-1.03266	-0.916613	0.131249	4.13457	0.0317443	-2.32128	2.41378	0.487889
Firmicutes_A	Clostridia	Oscillospirales	CAG-382	UMGS882	0.743557	1	0.718639	1	0.00813184	0.0875733	-0.065828	-0.382328	4.00903	-0.0953667	-2.39455	2.44095	0.461726
Bacteroidota	Bacteroidia	Bacteroidales	Bacteroidaceae	Prevotella	0.744552	1	0.742506	1	11.7674	11.419	11.7979	0.0266301	2.00046	0.013312	-5.84823	5.83487	0.495222
Proteobacteria	Gammaproteobacteria	Burkholderiales	Burkholderiaceae	Duodenibacillus	0.744702	1	0.738318	1	0.398714	0.344142	0.452693	-0.460661	6.3092	-0.0730141	-1.87521	1.79644	0.473947
Firmicutes_A	Clostridia	Lachnospirales	Lachnospiraceae	Dorea	0.746905	1	0.866593	1	4.65295	4.77074	4.56005	0.0365438	2.11813	0.0172529	-1.53658	2.35524	0.495278
Firmicutes_B	Firmicutes_B	Firmicutes_B	Firmicutes_B	Firmicutes_B	0.748305	1	0.735608	1	-0.49944	-0.465648	-0.529806	-0.153891	3.57202	-0.0430824	-2.60777	2.66559	0.482444
Firmicutes_A	Clostridia	Oscillospirales	Acutalibacteraceae	UBA737	0.74867	1	0.675802	1	1.28613	1.00662	1.53504	-1.06815	3.46554	-0.308219	-2.54644	2.83269	0.410889
Firmicutes_A	Clostridia	Oscillospirales	Acutalibacteraceae	Acutalibacter	0.748937	0.99987	0.761076	1	-0.576295	-0.589254	-0.563076	0.0150581	3.98051	0.00378296	-2.41925	2.44733	0.498667
Cyanobacteria	Vampirovibrionia	Gastranaerophilales	Gastranaerophilaceae	UBA6984	0.751104	1	0.725636	1	-0.343326	-0.243114	-0.443607	-0.544864	5.10057	-0.106824	-2.1346	2.09431	0.46106
Firmicutes_A	Clostridia	Peptostreptococcales	Peptostreptococcaceae	Terrisporobacter	0.75283	1	0.763342	1	0.232252	0.0588194	0.391696	0.331089	4.51078	0.0733994	-2.23049	2.23907	0.473556
Firmicutes	Bacilli	RF39	UBA660	CAG-628	0.754368	1	0.773244	1	-0.470993	-0.518794	-0.425362	0.0718042	4.40564	0.0162983	-2.31609	2.43187	0.490723
Firmicutes_A	Clostridia	Oscillospirales	Ruminococcaceae	Phocea	0.755483	1	0.778972	1	0.370127	0.402038	0.333368	0.0660163	4.11318	0.0160499	-2.34762	2.23215	0.493889
Proteobacteria	Gammaproteobacteria	Burkholderiales	Burkholderiaceae	Oxalobacter	0.755767	1	0.795305	1	0.201578	0.262705	0.145333	-0.167163	4.04953	-0.0412795	-2.32084	2.48162	0.483835
Firmicutes_A	Clostridia	Oscillospirales	Acutalibacteraceae	UBA5905	0.758976	1	0.781278	1	-0.726591	-0.713017	-0.737454	-0.00487217	4.19675	-0.00116094	-2.29222	2.38262	0.499611
Firmicutes_A	Clostridia	Oscillospirales	Oscillospiraceae	Flavonifractor	0.765297	1	0.775823	1	1.99307	1.92154	2.09985	0.257644	3.41022	0.0755507	-2.69512	2.74916	0.47628
Actinobacteriota	Coriobacteriia	Coriobacteriales	Eggerthellaceae	Senegalimassilia	0.767313	1	0.662525	1	2.07918	2.3234	1.85677	-0.5361	3.62576	-0.147858	-2.82514	2.95978	0.418889
Bacteroidota	Bacteroidia	Bacteroidales	Rikenellaceae	Tidjanibacter	0.767981	1	0.767345	1	-1.16727	-1.16472	-1.16903	0.00577851	4.26596	0.00135456	-2.43769	2.30053	0.499556
Firmicutes_A	Clostridia	Peptostreptococcales	Anaerovoracaceae	VUNA01	0.76827	1	0.781764	1	-0.308846	-0.180589	-0.448796	0.097672	4.30823	0.022671	-2.30092	2.37706	0.49239
Firmicutes_C	Negativicutes	Veillonellales	Dialisteraceae	Allisonella	0.769747	1	0.783925	1	0.973616	0.836796	1.10461	-0.0104036	3.40037	-0.00305956	-2.80744	2.59244	0.498222
Actinobacteriota	Coriobacteriia	Coriobacteriales	Eggerthellaceae	Slackia_A	0.771538	1	0.729639	1	1.57938	1.54359	1.61572	-0.686466	4.00017	-0.171609	-2.46697	2.49266	0.441222
Firmicutes_A	Clostridia	Lachnospirales	Lachnospiraceae	Enterocloster	0.772625	1	0.359761	1	5.23423	5.34506	5.07506	-0.538952	1.86034	-0.289707	-2.14281	4.38375	0.404444
Firmicutes_A	Clostridia	Oscillospirales	Acutalibacteraceae	Ruminococcus_E	0.774442	1	0.815765	1	5.58523	5.38709	5.63286	-0.196534	5.03016	-0.0390711	-2.61046	2.33048	0.491667
Firmicutes_A	Clostridia	Oscillospirales	Ruminococcaceae	Angelakisella	0.774539	1	0.798756	1	0.601799	0.689527	0.531167	-0.167792	3.66141	-0.045827	-2.41341	2.57875	0.483613
Firmicutes_A	Clostridia	Oscillospirales	UBA644	HGM12619	0.774883	1	0.776272	1	-0.197736	-0.352965	-0.0423152	-0.0243804	4.08562	-0.00596735	-2.39049	2.36605	0.498278
Bacteroidota	Bacteroidia	Bacteroidales	Muribaculaceae	Limisoma	0.77594	1	0.771031	1	1.74446	1.82149	1.65952	0.364764	3.64633	0.100036	-3.7033	3.19658	0.416731
Firmicutes	Bacilli	Lactobacillales	Streptococcaceae	Lactococcus	0.778345	1	0.787979	1	-0.577205	-0.496143	-0.662249	-0.152487	4.55412	-0.0334832	-2.254	2.45238	0.485778
Firmicutes_A	Clostridia	Lachnospirales	Lachnospiraceae	Choladocola	0.778523	1	0.676614	1	4.30428	4.45923	4.09182	-0.375828	2.18027	-0.172376	-3.185	3.01573	0.42773
Firmicutes_A	Clostridia	Oscillospirales	Ruminococcaceae	Ruminococcus	0.782665	1	0.786407	1	-0.416977	-0.412965	-0.418635	-0.0223783	4.82006	-0.00464274	-2.28712	2.22899	0.498444
Firmicutes_A	Clostridia	Lachnospirales	Lachnospiraceae	Oribacterium	0.786937	1	0.797343	1	-0.557265	-0.58221	-0.533402	0.0677421	4.36855	0.0155068	-2.35938	2.26915	0.494333
Firmicutes_A	Clostridia	Lachnospirales	Lachnospiraceae	Eubacterium_F	0.792534	1	0.765372	1	3.69637	3.45231	3.74603	0.401372	4.9638	0.0808598	-2.41124	2.13232	0.464333
Firmicutes_A	Clostridia	Lachnospirales	Lachnospiraceae	Eisenbergiella	0.798566	1	0.743826	1	2.48741	2.59679	2.41076	-0.413405	4.37249	-0.0945469	-2.24807	2.37155	0.444728
Firmicutes_A	Clostridia	Christensenellales	Christensenellaceae	NSJ-63	0.807281	1	0.785412	1	-0.0589955	0.0798056	-0.210206	-0.211587	4.81276	-0.0439638	-2.18476	2.31103	0.484333
Bacteroidota	Bacteroidia	Bacteroidales	Bacteroidaceae	Phocaeicola	0.811699	1	0.787409	1	8.93124	8.8812	8.93124	-0.106859	2.22203	-0.0480906	-2.21419	1.72086	0.495612
Proteobacteria	Gammaproteobacteria	Enterobacterales	Succinivibrionaceae	Succinivibrio	0.813095	1	0.811647	1	-0.573236	-0.386277	-0.772162	-0.397631	6.10242	-0.0651596	-2.24318	2.47174	0.471778
Proteobacteria	Gammaproteobacteria	Burkholderiales	Burkholderiaceae	Mesosutterella	0.824754	1	0.723281	1	-0.361577	-0.0839053	-0.628914	-0.667318	5.16956	-0.129086	-2.31824	2.55308	0.424
Firmicutes_A	Clostridia	Oscillospirales	Ruminococcaceae	Ruminiclostridium_E	0.82488	1	0.809917	1	1.49846	1.59271	1.34414	-0.747597	4.93537	-0.151477	-2.16265	2.36429	0.434507
Desulfobacterota_I	Desulfovibrionia	Desulfovibrionales	Desulfovibrionaceae	Desulfovibrio	0.848333	1	0.856684	1	1.02293	0.69117	1.43573	0.105053	6.64944	0.0157988	-1.81491	1.82574	0.495111
Proteobacteria	Gammaproteobacteria	Enterobacterales	Enterobacteriaceae	Escherichia	0.850763	1	0.86036	1	3.8861	3.7797	4.01309	0.140978	3.84374	0.0366772	-2.23992	2.06729	0.487724
Firmicutes_A	Clostridia	Lachnospirales	Lachnospiraceae	Ventrimonas	0.854165	1	0.819741	1	4.45082	4.46608	4.436	0.0134115	3.05653	0.00438781	-1.67331	1.90017	0.498889
Firmicutes_A	Clostridia	Lachnospirales	Lachnospiraceae	Acetatifactor	0.868375	1	0.584894	1	5.74386	6.34744	5.41134	-0.732519	2.54353	-0.287993	-2.16974	4.61154	0.430286
Desulfobacterota_I	Desulfovibrionia	Desulfovibrionales	Desulfovibrionaceae	Bilophila	0.879445	1	0.87686	1	4.48165	5.00686	4.21839	-0.609077	3.61615	-0.168432	-2.75722	2.84619	0.434285
Verrucomicrobiota	Verrucomicrobiae	Verrucomicrobiales	Akkermansiaceae	Akkermansia	0.888536	1	0.871995	1	3.27981	3.11872	4.28664	-1.44347	7.52818	-0.191743	-1.62263	1.75872	0.417065
Firmicutes_A	Clostridia	Lachnospirales	Lachnospiraceae	Anaerostipes	0.890757	1	0.880788	1	4.73839	4.38594	5.58513	0.92329	3.81068	0.24229	-2.02451	1.65272	0.45395
Firmicutes_A	Clostridia	Lachnospirales	Lachnospiraceae	Lachnospira	0.897816	1	0.675103	1	7.50562	7.59873	7.45442	-0.611912	2.70315	-0.22637	-2.06128	3.36258	0.432
Bacteroidota	Bacteroidia	Bacteroidales	Bacteroidaceae	Bacteroides	0.917383	1	0.771125	1	8.16796	8.7126	8.00538	-0.200007	2.52908	-0.0790831	-2.2832	2.71921	0.436174
Firmicutes_A	Clostridia	Lachnospirales	Lachnospiraceae	Blautia_A	0.939145	1	0.897244	1	7.4633	7.75159	7.25824	-0.105098	2.15298	-0.048815	-1.76373	1.94651	0.473947
Firmicutes_A	Clostridia	Oscillospirales	Ruminococcaceae	Faecalibacterium	0.94332	1	0.471923	1	9.86656	9.88718	9.83388	-0.491935	1.19435	-0.411885	-3.28414	3.84283	0.386444

### Sheet: Table S4
Variable	Control			Konjac glucomannan			Between treatment
	Baseline	End	Change	Baseline	End	Change	differences (p-value)
Anthropometrics
Weight (kg)	87.9 (81.4; 94.4)	85.3 (78.8; 91.8)	-2.45 (-4.18; -0.722)**	84.8 (77.8; 91.7)	81.2 (74.2; 88.1)	-3.67 (-5.49; -1.847)***	0.4
BMI (kg/m2)	31.0 (29.8; 32.2)	30.1 (28.9; 31.3)	-0.859 (-1.43; -0.286)**	30.7 (29.4; 32.0)	29.4 (28.2; 30.7)	-1.295 (-1.90; -0.692)***	0.34
Waist (cm)	94.9 (89.6; 100.1)	91.9 (86.7; 97.2)	-2.70 (-4.54; -0.86)***	94.3 (88.6; 99.9)	90.5 (84.9; 96.1)	-3.84 (-5.79; -1.90)**	0.54
DEXA
Total muscular mass (kg)	53.4 (47.7; 59.1)	52.2 (46.5; 57.9)	-1.164 (-2.60; 0.278)*	51.8 (45.7; 57.9)	51.3 (45.2; 57.4)	-0.737 (-2.25; 0.780)	0.46
VAT (cm2)	146 (118.8; 174)	126 (98.4; 153)	-20.3 (-29.2; -11.4)*	141 (112.2; 170)	121 (92.6; 150)	-19.6 (-28.8; -10.4)***	0.89
Body fat (%)	38.8 (34.7; 43.0)	37.5 (33.3; 41.7)	-0.966 (-1.81; -0.12)	38.1 (33.7; 42.6)	35.9 (31.5; 40.4)	-2.182 (-3.11; -1.26)***	0.21
FMI (kg/m2)	11.9 (10.39; 13.3)	11.1 (9.59; 12.5)	-0.592 (-0.957; -0.228)**	11.7 (10.09; 13.2)	10.6 (9.09; 12.2)	-1.054 (-1.452; -0.656)***	0.42
FFMI (kg/m2)	17.6 (16.5; 18.8)	17.4 (16.3; 18.5)	-0.233 (-0.650; 0.184)*	17.8 (16.6; 19.0)	17.6 (16.5; 18.8)	-0.152 (-0.586; 0.283)	0.75
Android/gynoid	1.11 (1.016; 1.20)	1.08 (0.992; 1.18)	-0.0233 (-0.0542; 0.00753)	1.08 (0.985; 1.18)	1.05 (0.956; 1.15)	-0.0293 (-0.0613; 0.00272)*	0.76
ASMMI (kg/m2)	8.05 (7.33; 8.77)	7.93 (7.21; 8.65)	-0.0936 (-0.281; 0.0935)*	7.86 (7.10; 8.63)	7.76 (7.00; 8.52)	-0.1154 (-0.313; 0.0818)	0.9
Lipid profile
HDL cholesterol (mg/dL)	49.4 (42.9; 55.8)	44.3 (37.8; 50.7)	-5.208 (-7.82; -2.60)**	41.8 (35.1; 48.6)	42.3 (35.5; 49.1)	0.429 (-2.33; 3.19)	0.004
LDL cholesterol (mg/dL)	121 (105.9; 137)	115 (99.2; 130)	-6.56 (-16.4; 3.24)	140 (123.9; 156)	123 (106.9; 139)	-17.17 (-27.5; -6.84)**	0.12
Total cholesterol (mg/dL)	183 (165; 200)	169 (151; 186)	-13.7 (-24.1; -3.21)	194 (176; 213)	175 (157; 194)	-19.2 (-30.2; -8.14)**	0.44
Atherogenic index	3.94 (3.22; 4.67)	3.98 (3.26; 4.71)	0.0648 (-0.278; 0.407)	4.90 (4.13; 5.66)	4.34 (3.57; 5.11)	-0.5710 (-0.934; -0.208)**	0.016
Triglycerides (mg/dL)	143 (108.3; 177)	112 (77.8; 147)	-23.9 (-45.4; -2.43)**	136 (99.6; 173)	120 (83.6; 157)	-15.4 (-38.4; 7.52)	0.36
Glucose metabolism
Fasting glycemia (mg/dL)	89.9 (85.5; 94.4)	89.1 (84.6; 93.6)	-0.831 (-4.98; 3.32)	85.8 (81.1; 90.5)	87.6 (82.9; 92.4)	1.843 (-2.53; 6.22)	0.34
HbA1c (%)	5.47 (5.28; 5.65)	5.41 (5.22; 5.6)	-0.0538 (-0.1383; 0.0306)	5.5 (5.3; 5.7)	5.43 (5.23; 5.63)	-0.0714 (-0.1604; 0.0175)	0.75
Fasting insulin (µUI/dL)	14.65 (10.69; 18.61)	11.38 (7.42; 15.34)	-3.852 (-6.8309; -0.8731)	10.38 (6.19; 14.56)	9.62 (5.43; 13.81)	-0.3457 (-3.499; 2.8075)	0.22
HOMA-IR	3.2 (2.35; 4.06)	2.46 (1.61; 3.31)	-0.885 (-1.5493; -0.2206)	2.22 (1.32; 3.12)	2.11 (1.21; 3.01)	-0.0012 (-0.7048; 0.7024)	0.17
Blood pressure
Systolic (mm Hg)	122.96 (117.14; 128.79)	112.58 (106.75; 118.41)	-10.75 (-16.73; -4.77)**	124.68 (118.54; 130.82)	123.68 (117.54; 129.82)	-0.88 (-7.19; 5.43)	0.027
Diastolic (mm Hg)	80.74 (76.37; 85.12)	77.13 (72.76; 81.5)	-3.6154 (-7.9431; 0.7123)+	83.45 (78.84; 88.06)	77.24 (72.63; 81.85)	-6.2143 (-10.7723; -1.6562)**	0.37
10-year hard coronary heart disease risk
Framingham risk score	-2.81 (-3.74; -1.88)	-3.22 (-4.15; -2.29)	-0.4165 (-0.688; -0.145)	-2.26 (-3.25; -1.27)	-2.66 (-3.65; -1.67)	-0.396 (-0.6838; -0.1082)***	0.96
Inflammation and adipokines
hs-CRP (mg/L)	3.17 (1.77; 4.57)	2.48 (1.08; 3.88)	-0.6782 (-1.9137; 0.5573)	3.36 (1.88; 4.83)	2.52 (1.04; 3.99)	-0.8304 (-2.1316; 0.4709)+	0.86
IL-18 (pg/mL)	129.81 (80.61; 179.02)	114.12 (64.91; 163.32)	-9.1753 (-37.8643; 19.5136)	115.21 (62.5; 167.92)	113.43 (60.72; 166.14)	-8.3828 (-39.1467; 22.381)	0.45
AgRP/ART (pg/mL)	41.21 (35.47; 46.95)	41.62 (35.89; 47.36)	0.426 (-4.2837; 5.1357)	35.98 (29.91; 42.04)	40.14 (34.08; 46.21)	4.0987 (-0.889; 9.0863)+	0.24
Leptin (ng/mL)	18.28 (11.46; 25.1)	15.17 (8.35; 21.99)	-3.5499 (-5.7973; -1.3025)	17.37 (10.08; 24.66)	14.15 (6.86; 21.43)	-3.155 (-5.5516; -0.7585)+	0.94
Adiponectin (ng/mL)	8.67 (7.31; 10.02)	8.78 (7.43; 10.13)	0.1151 (-0.8709; 1.1011)	7.76 (6.34; 9.19)	7.94 (6.51; 9.36)	0.1738 (-0.8647; 1.2123)	0.93
Leptin/Adiponectin	2.21 (1.22; 3.21)	1.85 (0.85; 2.84)	-0.4323 (-0.7554; -0.1092)	2.29 (1.22; 3.36)	1.84 (0.77; 2.91)	-0.4191 (-0.7687; -0.0695)*	0.72
Chemerin (ng/mL)	4.62 (3.52; 5.72)	4.48 (3.38; 5.58)	-0.1344 (-0.9429; 0.6741)	4.4 (3.24; 5.56)	4.76 (3.6; 5.92)	0.361 (-0.4905; 1.2126)	0.36
Intestinal permeability
LBP (µg/mL)	7.76 (5.92; 9.6)	8.07 (6.24; 9.91)	0.4413 (-1.3912; 2.2738)	8.69 (6.76; 10.63)	8.71 (6.78; 10.65)	0.1444 (-1.7881; 2.0769)	0.81
Gut microbiota alpha diversity
Shannon diversity index	3.36 (3.04; 3.67)	3.31 (2.99; 3.62)	-0.0488 (-0.3783; 0.2807)	3.36 (3.03; 3.69)	3.21 (2.88; 3.54)	-0.1511 (-0.4981; 0.1959)	0.64
OTU richness	202 (163; 242)	208 (168; 247)	5.54 (-23.30; 34.37)	219 (177; 260)	219 (177; 260)	0 (-30.37; 30.37)	0.77
Pielou's evenness	0.64 (0.59; 0.68)	0.62 (0.58; 0.67)	-0.0126 (-0.064; 0.0387)	0.63 (0.58; 0.67)	0.6 (0.55; 0.65)	-0.0267 (-0.0808; 0.0274)	0.68
Fecal metabolites
Acetate (µmol/g)	9.76 (2.8; 16.72)	14.07 (7.12; 21.03)	4.496 (-4.0707; 13.0626)	16.03 (8.7; 23.37)	13.59 (5.99; 21.2)	-3.0321 (-12.6334; 6.5692)	0.28
Propionate (µmol/g)	1.85 (0.89; 2.82)	2.36 (1.4; 3.33)	0.5104 (-0.8323; 1.8531)	2.09 (1.08; 3.11)	2.38 (1.33; 3.44)	0.2966 (-1.2082; 1.8015)	0.8
Butyrate (µmol/g)	0.96 (-0.18; 2.1)	1.73 (0.59; 2.87)	0.7756 (-0.8291; 2.3803)	1.94 (0.74; 3.14)	1.96 (0.72; 3.21)	-0.0038 (-1.8023; 1.7947)	0.49
Isobutyrate (µmol/g)	0.03 (0.01; 0.05)	0.04 (0.02; 0.06)	0.0063 (-0.0178; 0.0304)	0.05 (0.03; 0.07)	0.04 (0.02; 0.06)	-0.0102 (-0.0372; 0.0168)	0.42
Valerate (µmol/g)	0.01 (0; 0.03)	0.01 (0; 0.03)	0.0005 (-0.0116; 0.0125)	0.01 (0; 0.03)	0.02 (0.01; 0.03)	0.0079 (-0.0056; 0.0214)	0.34
Physical activity
Daily steps	―	5404 (3830; 6978)	―	―	6561 (4904; 8219)	―	0.3
Adherence to the intervention
Consumed sachets (%)	―	96.7 (95.4; 98.0)	―	―	98.4 (97.0; 99.8)	―	0.052
